# Probabilistic inference of the genetic architecture underlying functional enrichment of complex traits

**DOI:** 10.1101/2020.09.04.20188433

**Authors:** Marion Patxot, Daniel Trejo Banos, Athanasios Kousathanas, Etienne J. Orliac, Sven E. Ojavee, Gerhard Moser, Alexander Holloway, Julia Sidorenko, Zoltan Kutalik, Reedik Mägi, Peter M. Visscher, Lars Rönnegård, Matthew R. Robinson

## Abstract

Due to the complexity of linkage disequilibrium (LD) and gene regulation, understanding the genetic basis of common complex traits remains a major challenge. We develop a Bayesian model (BayesRR-RC) implemented in a hybrid-parallel algorithm that scales to whole-genome sequence data on many hundreds of thousands of individuals, taking 22 seconds per iteration to estimate the inclusion probabilities and effect sizes of 8.4 million markers and 78 SNP-heritability parameters in the UK Biobank. We show in theory and simulation that BayesRR-RC provides robust variance component and enrichment estimates, improved marker discovery and effect estimates over mixed-linear model association approaches, and accurate genomic prediction. Of the genetic variation captured for height, body mass index, cardiovascular disease, and type-2 diabetes in the UK Biobank, only ≤ 10% is attributable to proximal regulatory regions within 10kb upstream of genes, while 12-25% is attributed to coding regions, 32-44% to intronic regions, and 22-28% to distal 10-500kb upstream regions. ≥ 60% of the variance contributed by these exonic, intronic and distal 10-500kb regions is underlain by many thousands of common variants, which on average have larger effect sizes than for other annotation groups. Up to 24% of all cis and coding regions of each chromosome are associated with each trait, with over 3,100 independent exonic and intronic regions and over 5,400 independent regulatory regions having ≥ 95% probability of contributing ≥ 0.001% to the genetic variance of these four traits. Thus, these quantitative and disease traits are truly complex. The BayesRR-RC prior gives robust model performance across the data analysed, providing an alternative to current approaches.

---

As whole-genomes are collected for hundreds of thousands of individuals, we require regression methods that are not only computationally efficient, but which also provide improved inference. Rather than relying on subsets of the SNPs, methods should fully utilize the data, exploiting computational power to facilitate discovery of additional genomic regions, to improve understanding of the genomic architecture of common disease, and to provide more informative genomic prediction.

Recent studies [1–4] highlight the importance of accounting for minor allele frequency (MAF) and LD structure of the genomic data when estimating the proportion of phenotypic variance attributable to different categories of genetic markers (the SNP-heritability, of a genomic region). Assessment of the relative contribution of different genomic regions is currently made assuming that markers within a category all contribute to the variance, with enrichment defined as the estimated share of the variance explained divided by its expected share [5, 6]. However ideally, the estimated distribution of marker effects for each category would be directly obtained, accounting for MAF and LD structure and allowing for some of the marker effects to be zero, as this would yield a better understanding of the polygenicity of genomic effects across different genomic regions.

Current mixed-linear association models such as those implemented in the software fastGWA [7], boltLMM [8], and REGENIE [9], use a two-step approach, first estimating the variance contributed by the SNP markers without the use of MAF-LD-annotation information, which is then used to estimate the marker effect sizes in a second step, essentially assuming effects in the model come from a single distribution [7, 8, 10]. Summary statistic approaches such as LDSC [11] and SumHer [6], then use these baseline effect estimates coupled with independent LD reference panels to then alter the weightings of the marker effects allowing for annotation differences, showing improved genomic prediction. However, no model currently provides joint estimates of the marker effects and tests for association whilst accounting for effect size differences across MAF, LD, or annotation groups.

Here, we outline the fastest Bayesian penalised regression model to date, with a hybrid-parallel algorithm for analysing large-scale genomic data that: (i) provides unbiased MAF-LD annotation-specific genetic effect size estimates and  of different annotations in a single step, allowing for a contrasting of the genetic architectures of complex traits under a flexible prior formulation, (ii) yields the probability that each marker, genomic region, annotation, gene-coding region, or SNP is associated with a phenotype, alongside the proportion of phenotypic variation contributed by each describing the *gene* architecture of complex traits, (iii) gives a posterior predictive distribution for each individual at each genomic region.

## Supplemental Tables for "Probabilistic inference of the genetic architecture underlying functional enrichment of complex traits" (part 1 of 2)

### Sheet: TableS1
Table S1. SNP heritability attributable to each genomic annotation and phenotype.
phenotype	annotation	group	mean	q(0.025)	q(0.975)
HT	-	-	0.576612	0.560903	0.591358
BMI	-	-	0.287389	0.276222	0.300042
CAD	-	-	0.0594083	0.052979	0.0666801
T2D	-	-	0.0845477	0.0782953	0.0917696
HT	exons	-	0.142732	0.133901	0.150992
HT	introns	-	0.239564	0.226095	0.253539
HT	1kb prom	-	0.0162292	0.0129527	0.0196507
HT	10kb enh	-	0.0114788	0.00852635	0.0142552
HT	10kb tfbs	-	0.00654518	0.00381519	0.00927471
HT	10kb others	-	0.0200236	0.0160454	0.0241054
HT	500kb enh	-	0.0407736	0.0367662	0.0452209
HT	500kb tfbs	-	0.0235808	0.0184269	0.028621
HT	500kb others	-	0.0632532	0.056294	0.0712075
HT	1Mb enh	-	0.00287494	0.00211924	0.00376253
HT	1Mb kb tfbs	-	0.00237852	0.00117661	0.00361337
HT	1Mb others	-	0.00536896	0.00392338	0.00702573
HT	others	-	0.00180949	0.00123358	0.0025237
BMI	exons	-	0.0373007	0.0317445	0.0425615
BMI	introns	-	0.126975	0.116249	0.139748
BMI	1kb prom	-	0.00464322	0.00217167	0.00776752
BMI	10kb enh	-	0.00418938	0.00227525	0.00654177
BMI	10kb tfbs	-	0.00365038	0.00152768	0.00623172
BMI	10kb others	-	0.00734023	0.00409563	0.011149
BMI	500kb enh	-	0.0182293	0.0139025	0.023226
BMI	500kb tfbs	-	0.0203729	0.0112765	0.0305334
BMI	500kb others	-	0.0435274	0.0326606	0.0541499
BMI	1Mb enh	-	0.00274499	0.0013059	0.00444868
BMI	1Mb kb tfbs	-	0.0065478	0.00275711	0.0100715
BMI	1Mb others	-	0.00712281	0.00347352	0.0112976
BMI	others	-	0.004745	0.0036895	0.00607158
CAD	exons	-	0.00784721	0.00495714	0.0112689
CAD	introns	-	0.0190495	0.0144064	0.0246331
CAD	1kb prom	-	0.00248676	0.000987417	0.00441211
CAD	10kb enh	-	0.00191877	0.00062157	0.00356917
CAD	10kb tfbs	-	0.00198712	0.000641598	0.00380189
CAD	10kb others	-	0.00384773	0.0018162	0.00661385
CAD	500kb enh	-	0.00600098	0.00304785	0.00967446
CAD	500kb tfbs	-	0.0039389	0.00107223	0.00828472
CAD	500kb others	-	0.00672899	0.0029428	0.0122083
CAD	1Mb enh	-	0.00144051	0.000516969	0.00266607
CAD	1Mb kb tfbs	-	0.00106645	0.00031633	0.00211421
CAD	1Mb others	-	0.00188079	0.00054231	0.00386146
CAD	others	-	0.00121457	0.000436354	0.0024401
T2D	exons	-	0.0122418	0.0091463	0.0156058
T2D	introns	-	0.0315092	0.0271551	0.0366198
T2D	1kb prom	-	0.00302617	0.00148885	0.00502521
T2D	10kb enh	-	0.00180618	0.000584305	0.00350935
T2D	10kb tfbs	-	0.00210465	0.00067351	0.00403969
T2D	10kb others	-	0.00376608	0.00172541	0.00678841
T2D	500kb enh	-	0.00541189	0.00270934	0.00896988
T2D	500kb tfbs	-	0.00593206	0.00203923	0.0106606
T2D	500kb others	-	0.0118617	0.00709072	0.0177739
T2D	1Mb enh	-	0.00124041	0.000452049	0.00241705
T2D	1Mb kb tfbs	-	0.00151797	0.000499163	0.00288779
T2D	1Mb others	-	0.00263011	0.00106093	0.00480024
T2D	others	-	0.00149953	0.000537136	0.00280705
HT	exons	rare	0.0118239	0.0105018	0.0132159
HT	exons	low	0.0279917	0.0257176	0.0303229
HT	exons	common	0.102916	0.0942645	0.111114
HT	introns	rare	0.0126376	0.00909243	0.016338
HT	introns	low	0.0324133	0.0293409	0.0359052
HT	introns	common	0.194513	0.182003	0.207097
HT	1kb prom	rare	0.000747741	0.000300564	0.00136059
HT	1kb prom	low	0.00177474	0.0010583	0.00271936
HT	1kb prom	common	0.0137067	0.0106738	0.01692
HT	10kb enh	rare	0.000717837	0.000251773	0.00141207
HT	10kb enh	low	0.00101671	0.000433323	0.00179394
HT	10kb enh	common	0.00974424	0.00683241	0.0125019
HT	10kb tfbs	rare	0.000241642	1.02e-05	0.000592481
HT	10kb tfbs	low	0.000911006	0.000256015	0.00178216
HT	10kb tfbs	common	0.00539254	0.00265177	0.00797017
HT	10kb others	rare	0.00198694	0.000890149	0.00331604
HT	10kb others	low	0.00309663	0.00156605	0.00491815
HT	10kb others	common	0.01494	0.0114058	0.0185271
HT	500kb enh	rare	0.00274214	0.00122318	0.00448262
HT	500kb enh	low	0.00479979	0.00349418	0.00635151
HT	500kb enh	common	0.0332317	0.0295546	0.0368849
HT	500kb tfbs	rare	0.000310551	9.18e-06	0.000873552
HT	500kb tfbs	low	0.00211812	0.0011369	0.00334746
HT	500kb tfbs	common	0.0211522	0.0160586	0.0262697
HT	500kb others	rare	0.00596668	0.00339254	0.00919681
HT	500kb others	low	0.0075783	0.0055498	0.0101095
HT	500kb others	common	0.0497082	0.0434417	0.0561925
HT	1Mb enh	rare	0.000365132	3.26e-05	0.000901712
HT	1Mb enh	low	0.000592326	0.000293952	0.00103332
HT	1Mb enh	common	0.00191748	0.00130795	0.00257179
HT	1Mb kb tfbs	rare	0.000144638	1.78e-06	0.000403154
HT	1Mb kb tfbs	low	0.000357585	2.97e-05	0.000830126
HT	1Mb kb tfbs	common	0.0018763	0.000770193	0.00301888
HT	1Mb others	rare	0.000416426	3.06e-05	0.00131515
HT	1Mb others	low	0.000674517	0.000200867	0.00137615
HT	1Mb others	common	0.00427801	0.00299275	0.00571738
HT	others	rare	0.000241631	5.31e-06	0.00073577
HT	others	low	0.00043491	0.000109666	0.000913355
HT	others	common	0.00113295	0.000758969	0.0016052
BMI	exons	rare	0.00355147	0.00176343	0.0058782
BMI	exons	low	0.00787127	0.00557314	0.0104193
BMI	exons	common	0.0258779	0.0217228	0.0300836
BMI	introns	rare	0.00463034	0.000835343	0.0118908
BMI	introns	low	0.0144797	0.00656836	0.0225814
BMI	introns	common	0.107865	0.100666	0.117484
BMI	1kb prom	rare	0.0006243	4.87e-05	0.00150832
BMI	1kb prom	low	0.000822768	0.000111971	0.00201908
BMI	1kb prom	common	0.00319616	0.00104848	0.00607005
BMI	10kb enh	rare	0.000633461	5.13e-05	0.00162084
BMI	10kb enh	low	0.000458214	1.24e-05	0.00134097
BMI	10kb enh	common	0.0030977	0.00138104	0.00513114
BMI	10kb tfbs	rare	0.000194338	9.92e-07	0.000596192
BMI	10kb tfbs	low	0.000590973	3.05e-05	0.00143633
BMI	10kb tfbs	common	0.00286507	0.000879753	0.00540161
BMI	10kb others	rare	0.00121948	9.55e-05	0.00326752
BMI	10kb others	low	0.00115261	9.82e-05	0.00325798
BMI	10kb others	common	0.00496813	0.00221545	0.0078979
BMI	500kb enh	rare	0.0011035	7.11e-05	0.00339093
BMI	500kb enh	low	0.00182811	0.000294508	0.00492991
BMI	500kb enh	common	0.0152977	0.0114244	0.019176
BMI	500kb tfbs	rare	0.000423402	9.4e-06	0.00120984
BMI	500kb tfbs	low	0.00221946	0.000333686	0.00429318
BMI	500kb tfbs	common	0.01773	0.00860761	0.0277946
BMI	500kb others	rare	0.00136287	5.68e-05	0.00447132
BMI	500kb others	low	0.00396924	0.000768642	0.00915974
BMI	500kb others	common	0.0381952	0.0274532	0.04877
BMI	1Mb enh	rare	0.000410894	8.96e-06	0.0012474
BMI	1Mb enh	low	0.000461843	2.07e-05	0.00137468
BMI	1Mb enh	common	0.00187225	0.000761456	0.00323828
BMI	1Mb kb tfbs	rare	0.000222072	3.26e-06	0.000639
BMI	1Mb kb tfbs	low	0.000462913	3.18e-05	0.0010807
BMI	1Mb kb tfbs	common	0.00586282	0.00219569	0.00934676
BMI	1Mb others	rare	0.000701558	4.78e-05	0.00213358
BMI	1Mb others	low	0.00155822	0.0003986	0.00320023
BMI	1Mb others	common	0.00486303	0.00142259	0.00908254
BMI	others	rare	0.000451508	1.65e-05	0.00134121
BMI	others	low	0.000408137	2.94e-05	0.00118817
BMI	others	common	0.00388536	0.00301879	0.00488163
CAD	exons	rare	0.00074095	3.79e-05	0.00209839
CAD	exons	low	0.00200081	0.000785672	0.00415013
CAD	exons	common	0.00510545	0.00271619	0.00782621
CAD	introns	rare	0.0017235	8.18e-05	0.00678867
CAD	introns	low	0.00128864	0.000160371	0.0034898
CAD	introns	common	0.0160373	0.0122513	0.0199025
CAD	1kb prom	rare	0.000392882	1.24e-05	0.00116772
CAD	1kb prom	low	0.000572944	3.28e-05	0.00155975
CAD	1kb prom	common	0.00152094	0.000373454	0.00319037
CAD	10kb enh	rare	0.000428119	1.13e-05	0.00124322
CAD	10kb enh	low	0.000508255	1.85e-05	0.00144827
CAD	10kb enh	common	0.000982401	6.69e-05	0.0022476
CAD	10kb tfbs	rare	0.000200267	9.38e-07	0.000612882
CAD	10kb tfbs	low	0.000448015	1.77e-05	0.00129419
CAD	10kb tfbs	common	0.00133884	0.000189479	0.00306491
CAD	10kb others	rare	0.000991322	6.56e-05	0.0029572
CAD	10kb others	low	0.000834356	3.59e-05	0.00232195
CAD	10kb others	common	0.00202205	0.000821919	0.00403938
CAD	500kb enh	rare	0.00111866	3.95e-05	0.00368118
CAD	500kb enh	low	0.000796482	2.79e-05	0.00247267
CAD	500kb enh	common	0.00408584	0.00187555	0.00694861
CAD	500kb tfbs	rare	0.000469768	1.11e-05	0.00137703
CAD	500kb tfbs	low	0.000654778	1.76e-05	0.0022351
CAD	500kb tfbs	common	0.00281436	0.000379094	0.00702321
CAD	500kb others	rare	0.00160058	0.000367468	0.00423831
CAD	500kb others	low	0.00100579	3.91e-05	0.00386909
CAD	500kb others	common	0.00412262	0.00111498	0.00870014
CAD	1Mb enh	rare	0.000413945	8.77e-06	0.00121175
CAD	1Mb enh	low	0.000513254	2.07e-05	0.00141106
CAD	1Mb enh	common	0.000513312	2.38e-05	0.00121808
CAD	1Mb kb tfbs	rare	0.000186022	1.8e-06	0.000560882
CAD	1Mb kb tfbs	low	0.000348699	8.93e-06	0.00104049
CAD	1Mb kb tfbs	common	0.00053173	1.5e-05	0.00141788
CAD	1Mb others	rare	0.000628932	1.5e-05	0.00198529
CAD	1Mb others	low	0.000464765	1.61e-05	0.0014723
CAD	1Mb others	common	0.000787095	6.88e-05	0.00203657
CAD	others	rare	0.000523565	2.91e-05	0.0014075
CAD	others	low	0.000308195	5.03e-06	0.000993152
CAD	others	common	0.000382809	1.78e-05	0.000926589
T2D	exons	rare	0.00138766	0.000429441	0.00308371
T2D	exons	low	0.00247865	0.00114339	0.00427947
T2D	exons	common	0.00837547	0.00602908	0.0109623
T2D	introns	rare	0.00141335	7.46e-05	0.00501082
T2D	introns	low	0.00255578	0.00102569	0.00525338
T2D	introns	common	0.0275401	0.0241837	0.0312899
T2D	1kb prom	rare	0.00055974	4.85e-05	0.00129927
T2D	1kb prom	low	0.000609535	3.43e-05	0.00160872
T2D	1kb prom	common	0.00185689	0.000558814	0.00347687
T2D	10kb enh	rare	0.000440797	9.56e-06	0.00136888
T2D	10kb enh	low	0.000431155	1.69e-05	0.00131284
T2D	10kb enh	common	0.000934224	7.25e-05	0.00237921
T2D	10kb tfbs	rare	0.000138451	3.45e-07	0.000471711
T2D	10kb tfbs	low	0.000515087	1.18e-05	0.00141017
T2D	10kb tfbs	common	0.00145111	0.000201755	0.00335825
T2D	10kb others	rare	0.000907951	5.23e-05	0.00270774
T2D	10kb others	low	0.000933846	5.43e-05	0.00260972
T2D	10kb others	common	0.00192428	0.000600964	0.00388012
T2D	500kb enh	rare	0.000922722	3.19e-05	0.00309842
T2D	500kb enh	low	0.00101196	5.67e-05	0.00291867
T2D	500kb enh	common	0.0034772	0.00145367	0.00609281
T2D	500kb tfbs	rare	0.000291854	2.51e-06	0.00094511
T2D	500kb tfbs	low	0.00113219	0.000274994	0.00263406
T2D	500kb tfbs	common	0.00450802	0.00106107	0.00890708
T2D	500kb others	rare	0.00173963	9.93e-05	0.00526308
T2D	500kb others	low	0.00139737	0.000122883	0.00401587
T2D	500kb others	common	0.00872475	0.00497794	0.0130615
T2D	1Mb enh	rare	0.000452806	1.8e-05	0.00114298
T2D	1Mb enh	low	0.000381251	7.5e-06	0.00119905
T2D	1Mb enh	common	0.000406352	1.74e-05	0.00114144
T2D	1Mb kb tfbs	rare	0.000218091	1.83e-06	0.000649362
T2D	1Mb kb tfbs	low	0.000399545	1.23e-05	0.00113799
T2D	1Mb kb tfbs	common	0.000900338	9.97e-05	0.00210456
T2D	1Mb others	rare	0.000581465	1.07e-05	0.00177704
T2D	1Mb others	low	0.000986514	7.57e-05	0.00261945
T2D	1Mb others	common	0.00106213	0.000213987	0.00225671
T2D	others	rare	0.000520908	1.19e-05	0.00150543
T2D	others	low	0.000354763	8.98e-06	0.00108482
T2D	others	common	0.000623855	8.59e-05	0.00153393
HT	exons	0.0001	0.0435345	0.0384354	0.0492059
HT	exons	0.001	0.0660523	0.0576585	0.0736517
HT	exons	0.01	0.0281181	0.0189724	0.0369834
HT	exons	0.1	0.0049225	0.00027136	0.0124748
HT	introns	0.0001	0.140365	0.133263	0.14795
HT	introns	0.001	0.0616378	0.0521609	0.0715394
HT	introns	0.01	0.0326914	0.0204414	0.0455889
HT	introns	0.1	0.00481887	6.06e-05	0.0181419
HT	1kb prom	0.0001	0.00195234	0.000679389	0.00446206
HT	1kb prom	0.001	0.00536397	0.00257081	0.00858082
HT	1kb prom	0.01	0.00763898	0.0049264	0.0106158
HT	1kb prom	0.1	0.00125353	0.000224986	0.00322557
HT	10kb enh	0.0001	0.00124701	0.00039103	0.00296386
HT	10kb enh	0.001	0.00305152	0.00107236	0.00535889
HT	10kb enh	0.01	0.00366579	0.00164138	0.00600103
HT	10kb enh	0.1	0.00350387	0.000729634	0.00542079
HT	10kb tfbs	0.0001	0.000919021	0.000243484	0.00243848
HT	10kb tfbs	0.001	0.00224464	0.000728332	0.0043309
HT	10kb tfbs	0.01	0.00176837	0.000447383	0.00384876
HT	10kb tfbs	0.1	0.00159793	0.000462251	0.0030354
HT	10kb others	0.0001	0.0033895	0.00122033	0.00577225
HT	10kb others	0.001	0.00760494	0.00467063	0.0107943
HT	10kb others	0.01	0.00480565	0.00188248	0.00873556
HT	10kb others	0.1	0.00419579	0.000838563	0.00785569
HT	500kb enh	0.0001	0.0155249	0.0122412	0.0190314
HT	500kb enh	0.001	0.0172278	0.0124053	0.0217104
HT	500kb enh	0.01	0.00636603	0.00355768	0.00919949
HT	500kb enh	0.1	0.00162315	0.000637996	0.0033219
HT	500kb tfbs	0.0001	0.00379747	0.000897733	0.00792235
HT	500kb tfbs	0.001	0.010136	0.00582421	0.0154429
HT	500kb tfbs	0.01	0.00766205	0.00395224	0.0114211
HT	500kb tfbs	0.1	0.0019463	0.000151479	0.00456153
HT	500kb others	0.0001	0.0270462	0.0216625	0.0329087
HT	500kb others	0.001	0.0190882	0.0141104	0.0244058
HT	500kb others	0.01	0.0149959	0.00987006	0.0209981
HT	500kb others	0.1	0.00208095	0.000292105	0.00501333
HT	1Mb enh	0.0001	0.000495593	0.000206821	0.000955151
HT	1Mb enh	0.001	0.000421229	0.000110033	0.000961284
HT	1Mb enh	0.01	0.00121772	0.000613416	0.00181826
HT	1Mb enh	0.1	0.000736241	0.000319771	0.0013353
HT	1Mb kb tfbs	0.0001	0.000415053	7.53e-05	0.000974215
HT	1Mb kb tfbs	0.001	0.000526636	9.42e-05	0.00138209
HT	1Mb kb tfbs	0.01	0.00072851	0.000162102	0.00158805
HT	1Mb kb tfbs	0.1	0.000703949	9.42e-05	0.00132184
HT	1Mb others	0.0001	0.0011554	0.000216789	0.00221461
HT	1Mb others	0.001	0.00142955	0.000338222	0.00287552
HT	1Mb others	0.01	0.00182264	0.00083673	0.00287221
HT	1Mb others	0.1	0.000954065	0.000382608	0.00193517
HT	others	0.0001	0.000311151	0.000113841	0.000677166
HT	others	0.001	0.000589873	0.000202904	0.0011761
HT	others	0.01	0.000364253	9.93e-05	0.000727328
HT	others	0.1	0.000541173	0.000317575	0.000788378
BMI	exons	0.0001	0.0148506	0.0111741	0.0191426
BMI	exons	0.001	0.014834	0.00936867	0.0200949
BMI	exons	0.01	0.00689109	0.00401557	0.00964469
BMI	exons	0.1	0.000695005	4.21e-05	0.00182822
BMI	introns	0.0001	0.114242	0.105075	0.124796
BMI	introns	0.001	0.00652683	0.0029533	0.0109379
BMI	introns	0.01	0.00253004	0.000377122	0.00809156
BMI	introns	0.1	0.00367261	3.95e-05	0.0110323
BMI	1kb prom	0.0001	0.00154071	0.000378909	0.00358193
BMI	1kb prom	0.001	0.00168937	0.000351682	0.00371825
BMI	1kb prom	0.01	0.00107783	0.000277845	0.0022769
BMI	1kb prom	0.1	0.000332127	4.71e-05	0.000797127
BMI	10kb enh	0.0001	0.00125555	0.000451323	0.00246491
BMI	10kb enh	0.001	0.00120784	0.000320579	0.00286086
BMI	10kb enh	0.01	0.00113006	0.000307412	0.00236378
BMI	10kb enh	0.1	0.000590465	9.11e-05	0.00128791
BMI	10kb tfbs	0.0001	0.000710675	0.000104469	0.00195542
BMI	10kb tfbs	0.001	0.0012253	0.000201737	0.00344228
BMI	10kb tfbs	0.01	0.0011395	0.000217781	0.00245411
BMI	10kb tfbs	0.1	0.000567708	6.66e-05	0.0012913
BMI	10kb others	0.0001	0.0012722	0.000380532	0.00313496
BMI	10kb others	0.001	0.00348735	0.00103732	0.00705944
BMI	10kb others	0.01	0.00175062	0.000488145	0.00334463
BMI	10kb others	0.1	0.000819007	0.000110796	0.00168125
BMI	500kb enh	0.0001	0.00867469	0.00456444	0.0127093
BMI	500kb enh	0.001	0.00782212	0.0038921	0.0122489
BMI	500kb enh	0.01	0.0013063	0.000358807	0.00270712
BMI	500kb enh	0.1	0.000418622	2.49e-05	0.00139063
BMI	500kb tfbs	0.0001	0.00954902	0.00245777	0.0201301
BMI	500kb tfbs	0.001	0.00736659	0.00238216	0.0138624
BMI	500kb tfbs	0.01	0.00159762	0.000365092	0.00350508
BMI	500kb tfbs	0.1	0.00185313	0.000312815	0.00352082
BMI	500kb others	0.0001	0.0328634	0.0219972	0.0431657
BMI	500kb others	0.001	0.00692889	0.00286253	0.012048
BMI	500kb others	0.01	0.00207181	0.000427407	0.00454221
BMI	500kb others	0.1	0.00163546	9.77e-05	0.00352458
BMI	1Mb enh	0.0001	0.000661242	7.73e-05	0.00154644
BMI	1Mb enh	0.001	0.000996604	0.000259107	0.00229234
BMI	1Mb enh	0.01	0.000855866	0.000194773	0.00175432
BMI	1Mb enh	0.1	0.000227426	2.36e-05	0.000579955
BMI	1Mb kb tfbs	0.0001	0.00262585	0.000704649	0.00533142
BMI	1Mb kb tfbs	0.001	0.00249943	0.000426653	0.00557293
BMI	1Mb kb tfbs	0.01	0.00114214	0.000226807	0.00259119
BMI	1Mb kb tfbs	0.1	0.000271965	2.52e-05	0.000682612
BMI	1Mb others	0.0001	0.00205912	0.000470019	0.00500779
BMI	1Mb others	0.001	0.0032633	0.000620579	0.0075364
BMI	1Mb others	0.01	0.00146284	0.000365041	0.00311156
BMI	1Mb others	0.1	0.000331069	2.62e-05	0.000868423
BMI	others	0.0001	0.000857232	0.000305333	0.0018524
BMI	others	0.001	0.00219588	0.000928348	0.00358186
BMI	others	0.01	0.00142	0.000566008	0.00236248
BMI	others	0.1	0.000267149	2.35e-05	0.000704795
CAD	exons	0.0001	0.00237352	0.00110996	0.00458116
CAD	exons	0.001	0.00279817	0.000949301	0.0055203
CAD	exons	0.01	0.00208368	0.000901403	0.00350333
CAD	exons	0.1	0.000583413	6.88e-05	0.0012944
CAD	introns	0.0001	0.00999791	0.00601155	0.0159952
CAD	introns	0.001	0.00614989	0.00293519	0.00970489
CAD	introns	0.01	0.00140409	0.000260802	0.00298734
CAD	introns	0.1	0.00149115	0.000206592	0.00255233
CAD	1kb prom	0.0001	0.000517371	0.000109983	0.0012631
CAD	1kb prom	0.001	0.00100586	0.000232276	0.00244114
CAD	1kb prom	0.01	0.000679821	0.000151874	0.00151153
CAD	1kb prom	0.1	0.000282495	3.5e-05	0.000664422
CAD	10kb enh	0.0001	0.000405555	6.78e-05	0.00100631
CAD	10kb enh	0.001	0.000676462	0.000109545	0.00175611
CAD	10kb enh	0.01	0.000542538	9.24e-05	0.00130538
CAD	10kb enh	0.1	0.000291444	4.09e-05	0.000677642
CAD	10kb tfbs	0.0001	0.0004462	6.34e-05	0.00120594
CAD	10kb tfbs	0.001	0.000675606	0.000123637	0.00191139
CAD	10kb tfbs	0.01	0.000551536	9.06e-05	0.00134929
CAD	10kb tfbs	0.1	0.000311806	4.1e-05	0.000768128
CAD	10kb others	0.0001	0.000988054	0.00022721	0.00262831
CAD	10kb others	0.001	0.00119818	0.000277465	0.00304772
CAD	10kb others	0.01	0.000976176	0.000224255	0.00208831
CAD	10kb others	0.1	0.000677983	8.78e-05	0.00155134
CAD	500kb enh	0.0001	0.00197247	0.000382444	0.00465809
CAD	500kb enh	0.001	0.00260341	0.000669507	0.00570804
CAD	500kb enh	0.01	0.00109033	0.000317676	0.00221647
CAD	500kb enh	0.1	0.000330087	3.23e-05	0.000769654
CAD	500kb tfbs	0.0001	0.0013961	0.00011342	0.00510941
CAD	500kb tfbs	0.001	0.00165732	0.000239398	0.00434767
CAD	500kb tfbs	0.01	0.000678386	0.000119687	0.00171067
CAD	500kb tfbs	0.1	0.000203441	1.76e-05	0.000543895
CAD	500kb others	0.0001	0.00284524	0.000326161	0.00782611
CAD	500kb others	0.001	0.00247439	0.000534474	0.00584148
CAD	500kb others	0.01	0.000963998	0.000224782	0.00212818
CAD	500kb others	0.1	0.000441275	0.00014028	0.000851016
CAD	1Mb enh	0.0001	0.0003456	6.29e-05	0.00100647
CAD	1Mb enh	0.001	0.000489404	7.67e-05	0.00132536
CAD	1Mb enh	0.01	0.000398926	7.59e-05	0.000933556
CAD	1Mb enh	0.1	0.000204209	2.51e-05	0.00049728
CAD	1Mb kb tfbs	0.0001	0.000137244	1.61e-05	0.000463599
CAD	1Mb kb tfbs	0.001	0.00038629	5.97e-05	0.00106722
CAD	1Mb kb tfbs	0.01	0.000362437	5.12e-05	0.000960859
CAD	1Mb kb tfbs	0.1	0.000178006	1.81e-05	0.000452751
CAD	1Mb others	0.0001	0.000575976	8.86e-05	0.00182846
CAD	1Mb others	0.001	0.000623249	8.91e-05	0.00184792
CAD	1Mb others	0.01	0.000475156	8.29e-05	0.00119235
CAD	1Mb others	0.1	0.000204091	2.31e-05	0.000509557
CAD	others	0.0001	0.000340252	5.9e-05	0.000970983
CAD	others	0.001	0.000338958	5.11e-05	0.000978531
CAD	others	0.01	0.00034662	6.05e-05	0.000882664
CAD	others	0.1	0.000187241	2.46e-05	0.000462144
T2D	exons	0.0001	0.00382731	0.00147909	0.00697616
T2D	exons	0.001	0.00427473	0.00153125	0.00743024
T2D	exons	0.01	0.00327384	0.0018161	0.0049373
T2D	exons	0.1	0.000854932	0.000317002	0.0015517
T2D	introns	0.0001	0.0162496	0.0120638	0.0204545
T2D	introns	0.001	0.00850054	0.00484743	0.0129544
T2D	introns	0.01	0.0029663	0.00120915	0.00524893
T2D	introns	0.1	0.00377566	0.0013345	0.00504845
T2D	1kb prom	0.0001	0.000436406	0.000100243	0.00110688
T2D	1kb prom	0.001	0.000956519	0.000258434	0.00227626
T2D	1kb prom	0.01	0.00115129	0.000300224	0.00236338
T2D	1kb prom	0.1	0.000476325	8.15e-05	0.0010607
T2D	10kb enh	0.0001	0.000461116	7.89e-05	0.00120111
T2D	10kb enh	0.001	0.000620174	8.24e-05	0.00173905
T2D	10kb enh	0.01	0.000510232	7.81e-05	0.00128978
T2D	10kb enh	0.1	0.00021277	2.12e-05	0.000580102
T2D	10kb tfbs	0.0001	0.000501091	8.53e-05	0.00159193
T2D	10kb tfbs	0.001	0.000683703	8.86e-05	0.0019708
T2D	10kb tfbs	0.01	0.00063822	8.78e-05	0.0015491
T2D	10kb tfbs	0.1	0.000280307	2.78e-05	0.000672763
T2D	10kb others	0.0001	0.00107863	0.000255212	0.00312557
T2D	10kb others	0.001	0.00111013	0.000201458	0.00305924
T2D	10kb others	0.01	0.00113371	0.000272505	0.00234905
T2D	10kb others	0.1	0.000439082	5.93e-05	0.00097351
T2D	500kb enh	0.0001	0.00188004	0.000469713	0.00420223
T2D	500kb enh	0.001	0.00203153	0.000395939	0.00457665
T2D	500kb enh	0.01	0.00112015	0.00033471	0.00217506
T2D	500kb enh	0.1	0.000374135	4.75e-05	0.000847422
T2D	500kb tfbs	0.0001	0.00281775	0.000504637	0.00645478
T2D	500kb tfbs	0.001	0.0017204	0.000290661	0.00437533
T2D	500kb tfbs	0.01	0.000909363	0.000198978	0.0018913
T2D	500kb tfbs	0.1	0.000479099	9.31e-05	0.00100786
T2D	500kb others	0.0001	0.00526171	0.0022941	0.0094766
T2D	500kb others	0.001	0.00346568	0.000857074	0.00709283
T2D	500kb others	0.01	0.00194444	0.000571428	0.00373188
T2D	500kb others	0.1	0.00118576	0.000133314	0.00211275
T2D	1Mb enh	0.0001	0.00028801	5.51e-05	0.000694652
T2D	1Mb enh	0.001	0.000397031	6.26e-05	0.00114726
T2D	1Mb enh	0.01	0.00035166	6.15e-05	0.000855751
T2D	1Mb enh	0.1	0.00020183	2.46e-05	0.000478001
T2D	1Mb kb tfbs	0.0001	0.000354298	7.45e-05	0.000838681
T2D	1Mb kb tfbs	0.001	0.000502951	7.26e-05	0.00143259
T2D	1Mb kb tfbs	0.01	0.000402117	6.33e-05	0.000977188
T2D	1Mb kb tfbs	0.1	0.000256783	3.28e-05	0.000597846
T2D	1Mb others	0.0001	0.000752434	0.000141632	0.00236154
T2D	1Mb others	0.001	0.00092555	0.000197109	0.0023428
T2D	1Mb others	0.01	0.000580678	0.000124064	0.0013554
T2D	1Mb others	0.1	0.000368239	5.32e-05	0.000764917
T2D	others	0.0001	0.000366484	8.7e-05	0.000989687
T2D	others	0.001	0.000503295	8.45e-05	0.00153429
T2D	others	0.01	0.000443363	7.78e-05	0.00104459
T2D	others	0.1	0.000185181	2.4e-05	0.000463666

### Sheet: TableS2
Table S2. Mean effect sizes of gene components for exons contributing to the phenotypic variance with > 95% probability.
phenotype	name	mean_exons	q(0.025)_exons	q(0.975)_exons	mean_introns	q(0.025)_introns	q(0.975)_introns	mean_1kb_prom	q(0.025)_1kb_prom	q(0.975)_1kb_prom	mean_cis	q(0.025)_cis	q(0.975)_cis
HT	ABCA6	0.000113192	5.81576e-05	0.000180674	3.25577e-06	2.44178e-09	1.91421e-05	2.50016e-06	6.7099e-10	1.9839e-05	1.39674e-06	1.06452e-09	9.14492e-06
HT	ABCC1	8.02677e-05	3.90233e-05	0.000130433	6.61273e-05	2.31059e-05	0.000137719	1.53102e-06	6.05435e-10	1.1764e-05	1.53015e-06	2.72084e-09	8.74368e-06
HT	ABHD15	0.000293384	0.000210657	0.000388789	2.69367e-06	6.95958e-10	2.22485e-05	0	0	0	3.74524e-07	1.18018e-10	2.37675e-06
HT	ACAN	0.00169085	0.000835653	0.00221133	0.000586365	0.000266717	0.00144438	5.1428e-06	1.42596e-09	5.48916e-05	5.68847e-05	8.76581e-06	0.000175819
HT	ADAMTS1	3.06337e-05	8.34195e-06	6.44957e-05	1.30614e-05	4.61352e-08	4.40244e-05	1.92557e-06	1.494e-09	1.43619e-05	4.48737e-05	1.11127e-05	9.64152e-05
HT	ADAMTS10	0.00139005	0.00107619	0.0016734	0.000323737	0.000123421	0.000676569	0	0	0	3.51428e-05	6.2107e-08	0.000351355
HT	ADAMTS17	0.00235005	0.00194016	0.0030951	0.00050248	0.000318812	0.00078077	6.71062e-05	7.17954e-08	0.000179414	1.68345e-05	1.44573e-07	6.26904e-05
HT	ADAMTS3	0.000151341	1.73655e-05	0.000378144	0.000164601	3.86006e-05	0.000395738	1.22885e-06	2.25137e-09	8.54446e-06	0.00109983	0.000774141	0.0014303
HT	ADAMTS5	7.39282e-05	7.43314e-06	0.000159604	1.29059e-05	7.30607e-09	7.33406e-05	1.04281e-06	6.25376e-10	7.34883e-06	7.47513e-05	2.52824e-05	0.000165809
HT	ADAMTS8	6.74439e-05	3.18736e-05	0.000115259	1.31417e-05	1.45261e-08	4.54831e-05	0	0	0	1.13323e-06	1.22723e-08	6.19022e-06
HT	ADAMTSL4	9.16652e-05	4.6311e-06	0.000180486	3.03484e-05	5.15386e-07	8.29164e-05	2.72186e-06	4.77803e-10	2.53958e-05	8.09509e-05	2.62326e-08	0.000218485
HT	ADCY9	0.000156916	1.37344e-05	0.000267932	2.57825e-05	1.30128e-06	0.000161652	1.10078e-06	6.61416e-10	7.99081e-06	1.12448e-05	9.57172e-07	3.54034e-05
HT	AGAP1	2.89132e-05	6.9427e-06	6.47731e-05	0.000103014	5.5951e-05	0.000165354	5.63079e-07	1.2054e-09	3.13523e-06	2.44054e-05	4.66772e-06	6.40189e-05
HT	AKR1C2	0.000234365	2.02235e-06	0.000376538	5.98124e-06	9.24455e-09	2.53027e-05	0	0	0	0	0	0
HT	AKT1	4.51935e-05	5.24774e-06	9.5399e-05	1.18548e-05	1.09788e-08	5.56463e-05	6.52536e-06	2.03605e-09	4.89183e-05	6.23128e-07	1.3999e-11	4.68139e-06
HT	AMOTL1	5.28979e-05	1.78079e-05	9.86931e-05	2.17054e-05	1.23826e-07	6.15601e-05	0	0	0	8.41819e-06	4.61582e-07	3.29831e-05
HT	ANAPC4	0.000173133	0.000108093	0.000248218	4.43109e-06	2.75002e-09	2.19191e-05	5.37144e-07	1.74225e-10	4.19741e-06	1.14467e-05	6.64163e-07	3.73989e-05
HT	ANAPC5	9.05929e-05	4.00243e-05	0.000152839	3.70223e-06	3.31112e-09	1.88039e-05	3.99087e-07	1.75561e-10	3.28463e-06	1.89824e-06	4.49855e-09	1.10595e-05
HT	ANGPTL4	5.70591e-05	2.16116e-05	0.000102863	2.78952e-06	1.52295e-09	1.59651e-05	1.51702e-06	1.72052e-09	1.10389e-05	1.45893e-06	4.09551e-09	1.06353e-05
HT	ANKS3	0.000116304	1.51421e-05	0.000289862	2.53641e-05	1.82602e-08	0.000117333	0	0	0	9.44381e-05	2.18715e-07	0.00036506
HT	ANTXR1	7.7319e-05	2.2903e-05	0.0001528	0.000242779	0.000154268	0.00035858	2.25929e-06	7.68023e-10	1.88008e-05	1.95108e-06	5.3955e-09	1.16007e-05
HT	ARHGEF28	4.20519e-05	1.08792e-05	9.57282e-05	7.45685e-05	2.02582e-05	0.00014599	1.78673e-07	3.8613e-11	1.36667e-06	1.41224e-05	7.39759e-07	5.86979e-05
HT	ARHGEF40	0.00016965	1.37667e-05	0.00038602	2.62473e-05	3.23224e-08	0.000100486	0	0	0	0	0	0
HT	ARRDC2	0.000138548	4.59862e-05	0.000252553	4.71777e-05	5.98148e-08	0.000141173	1.07321e-06	5.3645e-10	8.88206e-06	5.2326e-06	2.5434e-09	3.47039e-05
HT	ARRDC4	4.40816e-05	4.30828e-06	8.58237e-05	4.06974e-06	1.08774e-08	1.83109e-05	6.44352e-07	3.55895e-10	3.95661e-06	2.22447e-05	5.17614e-06	6.01621e-05
HT	ATAD5	0.000251557	6.21079e-05	0.00064736	0.000722322	1.00484e-07	0.0017077	6.27035e-07	8.04837e-11	5.1524e-06	7.93214e-06	8.66808e-14	8.76963e-05
HT	AXIN2	0.000288748	0.000185711	0.000421402	6.3046e-05	1.6361e-05	0.000146316	0	0	0	1.21716e-05	1.179e-06	3.8466e-05
HT	B4GALNT3	7.89823e-05	2.90171e-05	0.000139779	0.000339857	0.000195584	0.000481271	0	0	0	6.21539e-06	6.56995e-09	3.72938e-05
HT	BCL6	0.000345058	0.000172836	0.000545813	3.96022e-05	3.93452e-07	0.000145405	8.91043e-06	1.02702e-08	3.45997e-05	0.000215829	0.00010262	0.000372538
HT	BMP3	5.69218e-05	8.42058e-06	0.000108802	4.71076e-06	2.14406e-09	3.29983e-05	5.55009e-06	1.33847e-10	5.66954e-05	2.43216e-06	2.24638e-08	1.56418e-05
HT	BMP6	5.2319e-05	9.50835e-06	0.000142076	0.00048091	0.000291316	0.000870622	1.11073e-06	1.06665e-10	6.6426e-06	0.000721831	0.000479885	0.000968086
HT	BOK-AS1	0.000181873	4.54386e-05	0.000286273	6.14941e-06	3.36711e-09	2.82303e-05	0	0	0	3.20029e-06	6.12818e-10	1.82951e-05
HT	C12orf49	5.71605e-05	1.00835e-05	0.000131061	1.29884e-05	3.00687e-08	4.39927e-05	1.94956e-05	1.31522e-08	8.25567e-05	6.82041e-06	5.93749e-08	2.71596e-05
HT	CCDC50	5.82962e-05	3.89693e-06	0.000144741	1.52639e-05	2.38209e-08	8.10385e-05	0	0	0	3.59953e-06	1.61408e-09	2.39314e-05
HT	CCDC6	4.79313e-05	4.4845e-06	0.000126107	1.44667e-05	5.25266e-08	6.47142e-05	3.70401e-07	5.02477e-11	2.82547e-06	1.39348e-05	1.78353e-08	8.64563e-05
HT	CCND3	0.000296212	0.000208197	0.000391414	3.44277e-05	3.25343e-06	8.72712e-05	3.52831e-06	2.74135e-09	2.06067e-05	1.73856e-06	2.23263e-09	7.95343e-06
HT	CCPG1	5.22117e-05	1.49625e-05	0.000108769	1.33406e-05	9.80561e-09	5.72788e-05	0	0	0	0	0	0
HT	CDK6	0.0011034	0.000512005	0.00176146	0.000294465	0.000158184	0.00052547	2.0199e-05	2.62402e-09	0.000105347	5.60882e-05	2.23861e-06	0.000129043
HT	CDKN1B	0.000178925	0.000117898	0.000249208	1.86798e-05	3.9028e-09	0.000141544	0	0	0	0	0	0
HT	CELSR2	7.97863e-05	8.05581e-06	0.000166031	6.39832e-06	3.32241e-09	3.58275e-05	0	0	0	1.45481e-06	7.43307e-10	9.62641e-06
HT	CEP120	0.000136262	6.7344e-06	0.000413421	0.00017833	5.90089e-07	0.000461233	1.80959e-06	5.77107e-10	1.37638e-05	4.24362e-05	4.69515e-06	0.000101192
HT	CERK	4.63408e-05	1.3641e-05	8.60117e-05	5.89936e-06	1.59688e-08	2.87704e-05	8.73648e-07	1.96747e-10	7.47936e-06	7.28177e-06	1.18331e-07	3.40505e-05
HT	CHPF2	5.92436e-05	1.40354e-05	0.000161409	3.33138e-05	7.80593e-08	9.55916e-05	6.68407e-06	2.49336e-09	5.85591e-05	2.89948e-06	4.14196e-10	3.02466e-05
HT	CHSY1	0.000419545	0.000279764	0.000591721	6.60714e-05	1.48532e-06	0.000192627	2.16318e-06	1.58131e-10	1.89019e-05	4.04164e-05	1.06448e-06	0.000120245
HT	CIAO3	0.000240192	1.51029e-06	0.000501287	6.52504e-05	1.45699e-08	0.000615698	1.79368e-07	1.21137e-10	1.20305e-06	7.92912e-07	1.00593e-09	5.23256e-06
HT	CNOT4	0.000115839	4.7407e-05	0.000192084	5.85598e-05	4.98538e-06	0.000140989	1.76868e-05	5.56556e-09	9.37441e-05	1.62438e-05	1.93172e-07	8.36639e-05
HT	COL16A1	4.85618e-05	1.63917e-05	0.000117874	4.37728e-05	3.05412e-06	0.000105347	8.81364e-07	6.48199e-10	5.7573e-06	1.49538e-06	7.16456e-10	9.44699e-06
HT	COL6A2	0.000104767	1.87643e-05	0.000218101	1.72345e-05	2.28227e-08	7.77492e-05	2.40481e-06	2.03124e-09	1.80621e-05	1.2973e-05	5.79866e-07	4.06519e-05
HT	COL6A3	4.05102e-05	4.49492e-06	9.85451e-05	2.10071e-05	7.17156e-08	7.3866e-05	5.6529e-07	1.74308e-10	4.89032e-06	5.83504e-05	1.91757e-05	0.000124801
HT	COLGALT2	3.26461e-05	7.1809e-06	7.30162e-05	5.98478e-05	2.26967e-05	0.000118345	2.7156e-06	2.48368e-10	2.35924e-05	6.96024e-06	1.0416e-09	5.75103e-05
HT	CPS1	5.50935e-05	1.47232e-05	0.000112955	2.42762e-05	1.20606e-06	7.39662e-05	2.15064e-06	2.01181e-09	1.62318e-05	1.13022e-05	1.9212e-06	3.09648e-05
HT	CPT1A	7.87316e-05	3.08661e-05	0.000135943	5.38637e-06	8.9343e-09	2.60443e-05	6.21605e-07	1.47508e-10	4.91672e-06	3.54578e-06	1.95284e-08	2.03738e-05
HT	CRIM1	0.000262385	8.36998e-05	0.000452736	8.29156e-05	2.51767e-05	0.000211351	7.28782e-05	2.72826e-05	0.000132108	1.39742e-05	1.29412e-07	6.69693e-05
HT	CRISPLD2	0.000151964	3.76419e-05	0.000269458	0.000213045	0.000111497	0.000355234	1.1472e-05	1.54182e-08	4.86686e-05	4.48724e-05	6.51156e-06	0.000119913
HT	CXXC1	4.73536e-05	1.11414e-05	0.000100109	6.30483e-06	2.70381e-09	3.37674e-05	5.01341e-07	1.7973e-10	3.86705e-06	5.44834e-06	4.19969e-08	2.29207e-05
HT	CYFIP1	3.3685e-05	9.59508e-06	6.99907e-05	1.0611e-05	1.34095e-07	3.64876e-05	7.21057e-07	6.9572e-10	3.52149e-06	9.23632e-07	3.24211e-10	5.64617e-06
HT	CYTL1	0.0001328	6.71794e-05	0.000266278	4.56223e-05	1.1829e-07	0.000163979	1.63266e-06	4.6443e-10	1.38278e-05	8.03128e-05	8.82633e-07	0.000201364
HT	DAP	6.33396e-05	2.98693e-05	0.000105183	1.12058e-05	6.58385e-08	4.32909e-05	8.92092e-07	1.9245e-09	5.47691e-06	7.96401e-06	3.55334e-07	2.82389e-05
HT	DICER1	9.64605e-05	3.90286e-05	0.000165598	1.18806e-05	3.42153e-08	4.24122e-05	0	0	0	9.37226e-06	1.08502e-06	2.7064e-05
HT	DIS3L2	7.80034e-05	5.06878e-06	0.000183251	0.00203878	0.00145984	0.00279921	1.33578e-06	3.54911e-11	1.19767e-05	9.3794e-06	6.75732e-09	0.000104942
HT	DISP1	9.23445e-05	3.8642e-05	0.000189022	0.000118072	4.15551e-05	0.000234832	1.4436e-06	8.45213e-10	1.05131e-05	9.81772e-06	2.4735e-07	3.66192e-05
HT	DKK1	2.43403e-05	3.77717e-06	5.06948e-05	1.6391e-06	7.3165e-09	6.81578e-06	0	0	0	3.92577e-06	3.36524e-08	1.72236e-05
HT	DLC1	0.000229172	0.000121611	0.000369449	0.00019506	8.75707e-05	0.000366107	0	0	0	2.64166e-05	2.93148e-07	0.000127355
HT	DLG5	0.000134825	1.4264e-05	0.000254781	6.94241e-05	1.2917e-06	0.000236118	0	0	0	1.45282e-06	6.19564e-10	1.11545e-05
HT	DOT1L	0.000131842	5.06664e-05	0.000240881	0.000220389	3.78535e-07	0.00125034	2.72151e-05	4.09043e-09	0.00030705	5.66982e-05	1.27e-10	0.000884884
HT	DPEP1	0.00016145	4.96966e-05	0.000299478	3.59475e-05	6.70943e-08	0.000126953	3.5904e-05	4.22702e-08	0.000125857	8.54231e-06	1.71633e-09	6.91336e-05
HT	DUSP16	3.76656e-05	4.15644e-06	0.000101724	2.07518e-05	3.15992e-07	6.46836e-05	1.21685e-06	1.00885e-09	7.35907e-06	7.09096e-06	1.63385e-08	3.20623e-05
HT	E2F7	0.000351675	0.000184007	0.00054089	0.000231294	0.000103081	0.000433444	6.35332e-06	1.66309e-09	4.7899e-05	7.18376e-05	2.6391e-05	0.000153254
HT	EIF4E	3.96701e-05	3.25552e-06	9.02037e-05	5.69662e-06	2.37773e-09	4.05116e-05	9.03022e-07	4.29779e-11	8.93648e-06	5.20341e-06	6.56312e-09	4.97781e-05
HT	ENPP2	0.000205626	0.000134253	0.000287912	0.000151969	5.68619e-05	0.000270545	2.06914e-07	1.41893e-10	1.41858e-06	2.6221e-05	1.73457e-07	0.000100037
HT	ESR1	0.000225475	4.41448e-05	0.000427532	0.000631937	0.000396753	0.000934345	6.57318e-07	5.48828e-10	4.47244e-06	4.91915e-06	2.65257e-08	2.95398e-05
HT	EZH2	6.97832e-05	7.30419e-06	0.000158267	0.000202795	2.22576e-06	0.000390507	1.71475e-06	1.08072e-09	1.03437e-05	0.00060855	0.000249169	0.00112322
HT	FANCD2	0.000190374	1.33587e-05	0.000455532	6.88665e-05	3.99916e-07	0.000208735	4.96099e-06	3.98132e-09	3.52397e-05	0	0	0
HT	FBLN1	4.74512e-05	1.07498e-05	9.19835e-05	1.26095e-05	1.01765e-07	4.10655e-05	1.22366e-06	1.23098e-09	6.6715e-06	5.24363e-06	2.83571e-08	2.35218e-05
HT	FBN2	0.000250124	0.000141516	0.000370399	9.76876e-05	1.73819e-05	0.000269315	4.22593e-06	5.33861e-09	2.58018e-05	2.38406e-05	2.35659e-06	7.89361e-05
HT	FBXL14	3.05508e-05	9.36357e-06	6.03125e-05	2.29695e-06	3.9926e-09	1.01361e-05	0	0	0	4.20592e-06	2.33652e-08	1.80013e-05
HT	FBXL19	3.17295e-05	5.10006e-06	6.59043e-05	4.75887e-06	6.73632e-09	2.64583e-05	0	0	0	0	0	0
HT	FFAR4	4.75854e-05	1.15203e-05	9.3754e-05	7.73874e-06	2.56375e-08	3.4693e-05	7.04893e-07	1.96097e-10	5.65253e-06	9.0394e-06	1.97518e-08	4.63786e-05
HT	FGFR3	5.42556e-05	1.90345e-05	0.000136417	0.000318775	0.000209933	0.000437424	4.61964e-06	4.20057e-10	4.82799e-05	3.49412e-06	5.64006e-08	1.6878e-05
HT	FGFR4	0.000847091	0.000540068	0.00118813	0.000183917	1.2068e-07	0.000494272	3.74558e-05	2.09085e-10	0.000222653	0.000215521	1.69696e-08	0.000488882
HT	FGFRL1	7.31556e-05	1.6647e-05	0.000161281	7.70231e-05	1.47712e-05	0.000249886	7.6003e-07	5.32973e-10	5.44938e-06	2.97453e-06	1.50959e-10	2.2487e-05
HT	FHOD3	4.4163e-05	7.15125e-06	9.25856e-05	9.61417e-05	3.7492e-05	0.000183667	8.39309e-06	1.42187e-08	3.40416e-05	3.82069e-06	8.81074e-10	2.38938e-05
HT	FIBIN	4.36141e-05	1.81159e-05	8.17242e-05	0	0	0	1.13766e-06	9.5817e-10	7.04868e-06	1.06314e-05	7.74204e-07	3.25991e-05
HT	FKBP5	8.63212e-05	2.94233e-06	0.00025725	2.79481e-05	1.34065e-07	0.000110611	0	0	0	5.50741e-06	2.88299e-09	3.77799e-05
HT	FLNB	0.000124387	3.06294e-05	0.000260645	0.000142976	7.00752e-06	0.000339183	2.77222e-05	5.09386e-10	0.00017592	2.67472e-05	1.88867e-07	0.000162682
HT	FN1	0.000252788	1.5093e-05	0.000457652	8.61518e-05	3.70818e-07	0.000280458	1.49175e-05	4.38103e-09	9.90318e-05	5.79658e-05	3.57532e-07	0.000338018
HT	FNDC3B	0.000630221	0.000432562	0.000856694	9.5115e-05	4.8936e-05	0.000161791	0	0	0	2.20352e-05	1.20238e-06	0.000114561
HT	FOXK2	2.79809e-05	5.06818e-06	5.73844e-05	9.97983e-05	5.63802e-05	0.000170189	3.6154e-07	1.86249e-10	2.49621e-06	1.09574e-06	6.2436e-09	6.78058e-06
HT	FOXM1	4.84129e-05	1.00317e-05	9.51151e-05	7.00197e-06	1.34743e-08	3.25125e-05	0	0	0	0	0	0
HT	FRZB	0.000110864	2.85988e-05	0.000196466	2.36457e-05	1.97216e-08	9.39382e-05	2.17536e-06	4.6514e-10	1.85734e-05	3.50958e-06	1.63773e-08	1.93526e-05
HT	FZD5	3.58459e-05	7.4503e-06	7.22123e-05	0	0	0	7.98121e-07	3.36473e-10	6.53575e-06	1.49804e-06	3.6752e-09	9.38283e-06
HT	GCKR	0.000244367	0.0001196	0.000386253	1.22499e-05	3.33304e-09	0.000147082	0	0	0	2.31817e-06	2.91326e-10	2.05962e-05
HT	GDF5	0.00259987	0.00212491	0.00318383	1.08345e-05	1.41197e-09	4.85155e-05	3.66612e-07	1.15994e-10	3.31216e-06	1.74527e-06	5.46141e-09	1.43678e-05
HT	GHSR	0.000395358	3.67589e-05	0.000909334	0.000110778	1.33509e-07	0.00037942	4.29546e-07	2.80615e-11	4.09624e-06	0.000113168	1.19678e-05	0.000380003
HT	GLT8D2	0.000224131	0.000139119	0.000341964	3.25216e-05	7.80757e-08	0.000118819	1.5269e-06	1.97743e-09	9.94663e-06	0	0	0
HT	GPR78	7.55539e-05	1.0138e-05	0.000272748	8.30396e-06	3.40835e-09	5.17208e-05	2.26158e-06	2.56565e-09	1.38847e-05	1.04014e-05	7.14094e-07	3.33541e-05
HT	GRK6	2.78144e-05	3.5615e-06	6.31672e-05	3.71791e-06	1.15478e-09	2.70752e-05	0	0	0	1.93157e-06	7.59553e-10	1.32938e-05
HT	GTF2B	5.7677e-05	9.95299e-06	0.00010621	5.0069e-06	6.95477e-09	4.16536e-05	1.19156e-06	2.01361e-10	9.43293e-06	1.87941e-06	2.5254e-09	1.13052e-05
HT	H1FX	0.000363823	0.000202985	0.000535543	0	0	0	0	0	0	2.39366e-06	4.03445e-11	2.25967e-05
HT	HDHD5	7.97577e-05	3.52551e-05	0.0001336	4.45779e-06	5.67717e-09	2.67257e-05	0	0	0	8.61938e-07	4.53358e-10	5.9993e-06
HT	HGFAC	5.46133e-05	7.03951e-06	0.000120037	5.83721e-05	4.19593e-06	0.000147519	3.80193e-07	3.0133e-11	3.13881e-06	9.19854e-07	5.29838e-11	7.56946e-06
HT	HHIP	0.000683799	0.000528624	0.000849641	0.000765231	3.27548e-05	0.00197024	0	0	0	2.50651e-06	7.67092e-10	1.9064e-05
HT	HIVEP2	4.62432e-05	1.14197e-05	8.76548e-05	9.66764e-05	3.66597e-05	0.000181146	9.41623e-08	1.64954e-11	7.61071e-07	7.46038e-06	5.87686e-08	3.30372e-05
HT	HMGA2	0.000883896	7.76926e-05	0.00182441	0.000141489	3.79527e-06	0.000421046	0	0	0	0.000536863	1.32879e-06	0.00147192
HT	HOXA11-AS	0.000107403	4.42039e-05	0.000185871	9.78508e-07	1.21384e-09	4.21871e-06	0	0	0	6.3485e-06	5.21104e-10	6.51786e-05
HT	IGF1	0.000322851	0.000131599	0.000602645	1.80058e-05	1.27436e-08	0.000129132	5.18759e-07	1.57802e-10	3.87187e-06	0.000427083	0.000185654	0.000770477
HT	IGF1R	6.28485e-05	1.39762e-05	0.00013103	0.000718448	0.000437476	0.00108015	3.2806e-06	5.25851e-10	3.68012e-05	0.00138697	0.000895062	0.00191374
HT	IGF2BP1	4.61192e-05	1.44496e-05	9.67726e-05	2.72399e-05	1.02085e-07	9.29854e-05	1.97245e-06	2.69945e-09	1.21953e-05	2.26808e-05	4.87716e-08	8.32668e-05
HT	IGF2BP3	0.000107054	4.33e-05	0.000258703	0.00070521	0.000374689	0.00110141	0	0	0	3.02912e-06	2.41347e-09	2.23497e-05
HT	IL11	0.000479856	0.000370219	0.000607808	1.10677e-05	8.40764e-09	5.85455e-05	5.38121e-06	3.44159e-10	3.94291e-05	1.04174e-06	2.13448e-10	9.26528e-06
HT	IL11RA	7.58073e-05	3.8478e-05	0.000123179	1.80528e-06	1.72351e-09	9.81131e-06	2.45274e-07	3.58564e-10	2.47977e-06	0	0	0
HT	INO80	4.87746e-05	9.83838e-06	0.000106801	1.02403e-05	5.31444e-08	5.07716e-05	2.81697e-07	1.18007e-10	2.42079e-06	2.84429e-06	1.97711e-09	2.18761e-05
HT	INSR	7.55865e-05	9.84546e-06	0.000231141	0.000301104	0.000177767	0.00047868	2.23004e-06	9.14257e-10	1.55513e-05	1.4595e-05	9.75425e-08	5.30208e-05
HT	ITPK1	0.000162783	9.00917e-05	0.000248848	3.13365e-05	2.74057e-06	8.24525e-05	5.57869e-07	1.70008e-10	4.11793e-06	3.87334e-06	3.02683e-08	2.09661e-05
HT	JADE2	4.92952e-05	5.61731e-06	0.000119413	1.79153e-05	2.36943e-08	7.15625e-05	2.09109e-06	9.61413e-10	1.55198e-05	1.97708e-06	9.68263e-11	1.62796e-05
HT	KANK2	0.000168296	2.63808e-05	0.000289494	1.57527e-05	5.9992e-08	5.33977e-05	3.97323e-06	3.24723e-10	2.92825e-05	5.42063e-06	5.33319e-11	6.96041e-05
HT	KCNQ1	3.38011e-05	5.40608e-06	9.05468e-05	0.0010413	0.000818091	0.00123678	4.47916e-07	7.9537e-11	3.29359e-06	5.51144e-06	2.15464e-08	2.90861e-05
HT	KCNQ1OT1	6.74737e-05	2.59676e-05	0.00013598	9.64761e-06	3.86414e-08	4.13542e-05	0	0	0	0	0	0
HT	KDM6B	4.57034e-05	7.21104e-06	0.00010517	9.55666e-06	9.41811e-09	4.50707e-05	3.2432e-07	2.47183e-10	2.23753e-06	1.90367e-06	5.86737e-10	1.43617e-05
HT	KIAA1614	0.000193811	0.000110991	0.000280136	6.83426e-06	4.31206e-09	3.31156e-05	2.50616e-07	2.19567e-10	1.64876e-06	1.24438e-06	8.21533e-10	8.59786e-06
HT	KLF10	3.91148e-05	6.70339e-06	7.69476e-05	1.6095e-06	4.55174e-10	8.33572e-06	1.18276e-06	1.10587e-09	8.70205e-06	1.00535e-05	1.16719e-06	3.04879e-05
HT	KLLN	0.00011754	6.54349e-05	0.000182779	0	0	0	0	0	0	1.11784e-06	6.98574e-10	8.18249e-06
HT	LECT2	6.16198e-05	2.37499e-05	0.000108533	1.80955e-06	1.08885e-09	1.34039e-05	4.10617e-07	2.14745e-10	3.05173e-06	2.62634e-06	2.51952e-08	1.30404e-05
HT	LINC00899	0.000129933	2.73189e-05	0.000306783	2.64907e-05	1.86049e-07	9.00309e-05	2.31443e-07	4.64043e-11	2.01565e-06	6.88857e-06	7.22285e-10	5.10945e-05
HT	LMF1	0.000116303	2.83266e-05	0.000265762	7.58442e-05	1.16699e-05	0.000223887	0	0	0	1.88489e-06	2.41156e-09	9.59967e-06
HT	LPP	5.40346e-05	3.28522e-06	0.000124116	0.000375465	0.000275951	0.000496764	0	0	0	4.0867e-06	9.22565e-09	2.01451e-05
HT	LRP1	6.06905e-05	1.31768e-05	0.000131274	6.86676e-05	8.10315e-06	0.000144789	0	0	0	6.04595e-07	1.83453e-13	5.67991e-06
HT	LRP5	5.84634e-05	9.72163e-06	0.000162077	3.09766e-05	5.01541e-07	0.000102064	1.29747e-06	5.71788e-10	9.33055e-06	1.27986e-05	1.87475e-08	6.03397e-05
HT	LRRC8C	6.78648e-05	1.74903e-05	0.000124991	5.45134e-06	4.65822e-09	4.76982e-05	0	0	0	2.46794e-06	3.05116e-09	1.38306e-05
HT	LRRK1	8.36296e-05	5.71303e-06	0.000191438	6.34725e-05	1.06825e-05	0.000145854	0	0	0	0.000144192	7.14007e-05	0.000238219
HT	LTBP4	0.000142302	7.80858e-05	0.000225528	4.30959e-05	1.72825e-06	0.000100753	6.87533e-07	3.76108e-11	6.02409e-06	3.46821e-06	2.30306e-09	2.11097e-05
HT	MATN3	0.000321085	0.00021762	0.000439043	9.60476e-06	5.74736e-09	4.27059e-05	1.07118e-05	1.03853e-08	5.19535e-05	2.61181e-06	1.27793e-09	1.98853e-05
HT	MIR127	6.53776e-05	1.68297e-05	0.000126158	0	0	0	0	0	0	0	0	0
HT	MMP14	6.93462e-05	3.12231e-05	0.000117339	2.08033e-06	2.6429e-09	1.05151e-05	7.13722e-07	1.36027e-09	3.65401e-06	4.98535e-06	4.73862e-10	2.34111e-05
HT	MRC2	3.37584e-05	5.27346e-06	7.89015e-05	3.73767e-05	5.48137e-08	0.000208341	0	0	0	8.67543e-07	3.86075e-10	5.99099e-06
HT	MTMR11	0.00142165	0.00120385	0.00165106	8.73172e-06	4.47283e-09	4.74764e-05	2.36209e-06	5.88907e-11	2.05579e-05	0	0	0
HT	MUC16	3.0435e-05	6.09934e-06	8.45296e-05	7.06763e-06	2.54107e-08	3.02841e-05	5.17485e-07	6.34872e-11	3.79439e-06	5.63923e-06	1.93217e-08	2.27023e-05
HT	NAV2	3.00508e-05	3.43067e-06	6.84582e-05	4.81347e-05	1.48978e-05	9.79367e-05	3.32445e-07	8.21039e-11	2.36024e-06	5.02273e-06	3.86094e-08	1.98373e-05
HT	NCOR2	0.000160247	2.26742e-05	0.000301197	6.48129e-05	1.57957e-05	0.000174094	0	0	0	7.50208e-05	2.95305e-05	0.000133079
HT	NFATC4	6.09973e-05	3.04067e-06	0.00017417	6.7354e-06	3.83637e-09	4.10946e-05	0.000262382	0.000156251	0.000393545	7.85241e-06	1.00558e-08	5.84547e-05
HT	NFKBIA	5.79095e-05	1.51637e-05	0.00011918	2.00769e-06	2.27078e-09	1.02727e-05	8.84141e-07	4.7141e-10	5.46129e-06	2.96224e-05	2.26892e-06	8.18929e-05
HT	NOX4	0.000104488	2.49644e-05	0.00019257	7.03845e-05	1.99557e-05	0.000153051	0	0	0	8.86326e-06	7.07126e-09	6.6768e-05
HT	NSD1	0.000230992	2.83196e-06	0.000414226	4.10801e-05	3.12871e-07	0.000267061	5.6192e-07	2.8535e-11	4.5263e-06	5.26312e-06	6.84342e-10	4.86148e-05
HT	NSD2	0.000134382	6.344e-05	0.000214125	2.92113e-05	1.40374e-07	0.000164828	0	0	0	1.19565e-06	9.90406e-11	1.20959e-05
HT	NUB1	3.20897e-05	4.23965e-06	8.57748e-05	2.59497e-05	1.72089e-07	7.70497e-05	1.53869e-06	2.87402e-10	1.10895e-05	3.67325e-06	1.83589e-07	1.49088e-05
HT	PAM	9.59787e-05	1.53318e-05	0.000207348	1.87411e-05	3.87145e-08	0.000116798	2.13177e-07	1.10828e-10	1.78886e-06	8.1297e-06	4.74523e-07	3.17755e-05
HT	PCSK6	4.55583e-05	1.30076e-05	9.54901e-05	0.000116666	6.04777e-05	0.00019749	3.09855e-06	1.12225e-09	2.31781e-05	2.01225e-05	2.2194e-06	5.20016e-05
HT	PDE11A	0.000224819	0.000139684	0.000325275	8.55097e-05	3.71342e-05	0.000159346	1.514e-06	8.42458e-10	1.03227e-05	5.05799e-07	2.81717e-11	2.76645e-06
HT	PDE3A	0.000196688	3.48631e-05	0.000350585	0.000419353	0.000297204	0.000594626	1.73433e-06	1.11365e-09	1.24894e-05	3.49505e-05	4.55793e-06	0.000136089
HT	PDLIM2	4.72415e-05	7.72527e-06	9.87156e-05	3.51051e-06	2.9612e-09	1.72492e-05	5.66961e-07	7.61852e-10	2.47124e-06	4.25683e-07	2.96101e-10	2.42483e-06
HT	PHC3	4.77324e-05	1.7156e-05	0.000100173	1.92925e-05	1.25673e-08	6.62783e-05	3.87221e-06	3.64243e-09	3.02773e-05	3.20665e-06	2.31762e-09	2.7244e-05
HT	PHF14	3.52813e-05	5.46489e-06	7.95189e-05	1.90366e-05	5.6415e-07	5.91571e-05	7.79007e-07	3.03729e-10	4.74181e-06	5.01311e-06	5.79982e-08	2.36076e-05
HT	PIEZO1	8.19266e-05	3.51457e-05	0.000154728	0.000178183	7.83314e-05	0.000312449	0	0	0	6.19414e-06	5.0571e-10	5.10107e-05
HT	PIK3R1	0.000315949	7.38026e-05	0.000600123	0.000123801	5.11772e-05	0.000249397	8.66969e-07	2.59019e-10	6.27883e-06	0.00023055	0.000132387	0.000381646
HT	PIP4K2B	0.000224248	6.01018e-05	0.000405728	2.14263e-05	2.30353e-08	0.000183394	4.57037e-07	1.54784e-10	3.21484e-06	2.33754e-05	4.71634e-09	0.000124029
HT	PITRM1	7.90406e-05	1.49504e-05	0.000185755	7.66537e-06	9.9667e-09	4.16062e-05	2.47274e-06	1.00647e-09	2.01339e-05	1.05343e-05	3.84275e-07	4.02621e-05
HT	PKD1	0.000309537	0.000153167	0.000509782	4.98327e-06	2.9452e-09	2.83747e-05	0	0	0	0	0	0
HT	PLAG1	0.000491158	0.000248127	0.000760112	0.00113224	0.000591976	0.00173098	0	0	0	5.13498e-06	5.96499e-10	3.11884e-05
HT	PLEKHH2	4.51149e-05	1.63637e-05	8.84062e-05	4.29896e-05	3.39782e-06	0.000106226	4.92904e-06	4.52802e-10	3.59994e-05	2.69213e-06	3.23941e-09	1.60756e-05
HT	PLVAP	3.5715e-05	1.26784e-05	7.0181e-05	6.11591e-06	5.36428e-09	4.26154e-05	9.25425e-06	4.19682e-09	6.17624e-05	4.62647e-06	1.11865e-08	2.88153e-05
HT	PMCH	0.000194902	6.89734e-05	0.000424787	0	0	0	0	0	0	0	0	0
HT	PML	0.000453611	0.000309856	0.000631359	2.65859e-05	1.7838e-07	9.13075e-05	0	0	0	2.78499e-06	9.24472e-10	2.16583e-05
HT	PPARA	6.54992e-05	1.25886e-05	0.00016436	5.01976e-05	5.20175e-07	0.000153485	0	0	0	8.54258e-07	8.48345e-11	5.8843e-06
HT	PRIM1	0.000139143	7.34288e-05	0.000216036	2.44049e-06	2.93761e-09	1.29224e-05	2.97706e-07	7.89445e-11	2.14811e-06	4.33322e-07	6.10306e-11	3.40858e-06
HT	PTCH1	0.000441411	0.000262405	0.000839775	0.000628829	0.000296959	0.00107778	0.000195661	1.44359e-08	0.000472459	0.00106896	0.000847446	0.00132197
HT	PTH1R	0.000120385	4.24852e-05	0.000369839	0.00026547	1.63815e-05	0.000489839	1.01066e-06	9.36627e-11	8.77072e-06	2.56341e-06	1.47565e-10	2.5462e-05
HT	PTPN13	0.000167217	8.94296e-05	0.000267427	3.87368e-05	4.30559e-07	0.00014321	0	0	0	1.28301e-06	5.34668e-10	9.55425e-06
HT	PXDN	0.000110846	4.06961e-05	0.000205475	6.31663e-05	1.14631e-05	0.000163171	6.16422e-05	5.16169e-09	0.000173126	3.63074e-05	9.63813e-07	0.000152112
HT	QSOX2	0.000265615	7.66831e-05	0.000594327	0.000131828	3.13725e-05	0.000244563	3.37735e-06	6.70152e-10	2.39778e-05	7.73714e-06	2.57895e-07	2.75155e-05
HT	RALGPS1	4.68924e-05	1.56869e-05	9.53597e-05	8.16656e-05	5.94961e-06	0.000240053	4.5439e-05	5.2544e-09	0.000228774	2.5577e-06	7.16084e-10	2.44003e-05
HT	RANBP3	2.71132e-05	3.95732e-06	5.66093e-05	6.34087e-06	1.4937e-08	3.09891e-05	0	0	0	0	0	0
HT	RAPGEF3	9.19941e-05	4.66706e-05	0.000149736	6.78428e-06	1.06682e-08	3.29398e-05	0	0	0	0	0	0
HT	RFT1	0.000219905	5.16622e-05	0.000425709	1.18915e-05	3.87074e-09	0.000142629	4.00758e-06	2.98415e-10	2.03054e-05	3.33323e-06	1.13316e-09	2.74291e-05
HT	ROR2	7.91959e-05	1.41013e-05	0.000160347	3.59056e-05	4.04358e-06	0.000108251	1.21873e-06	1.44674e-10	1.25358e-05	5.48367e-05	3.08849e-06	0.000130271
HT	RPL5	0.000108861	5.22757e-05	0.000167921	1.3244e-06	7.68126e-11	1.15777e-05	3.11394e-06	1.93503e-09	2.3235e-05	2.04354e-06	6.81133e-11	1.8491e-05
HT	RREB1	0.000170601	5.85636e-05	0.000316456	6.7852e-05	1.10059e-06	0.000203375	1.21967e-06	2.55803e-09	8.8199e-06	4.94043e-05	2.04758e-05	9.74135e-05
HT	SCAF1	6.15198e-05	1.97642e-05	0.000115146	5.88922e-06	7.59422e-09	3.06876e-05	6.32219e-07	1.79919e-10	3.86315e-06	0	0	0
HT	SCARF2	6.80875e-05	1.48399e-05	0.000148513	4.22326e-05	2.21146e-07	0.000102109	4.3723e-07	9.50974e-11	3.68528e-06	1.52187e-05	2.78965e-08	5.98214e-05
HT	SCMH1	0.000214831	6.79813e-05	0.000595427	0.000146647	3.4595e-06	0.000634202	1.18409e-05	7.44073e-11	0.00015195	0.000134665	7.65028e-05	0.000214963
HT	SERPINA1	0.000644784	0.00050189	0.000794098	9.89182e-06	8.07922e-09	4.45101e-05	1.41327e-06	9.38796e-10	1.07688e-05	8.93191e-06	6.11563e-07	3.31039e-05
HT	SIM2	5.9631e-05	1.9531e-05	0.000120079	3.31608e-05	5.9757e-07	7.18698e-05	4.61054e-06	1.2285e-09	2.26588e-05	7.37074e-06	1.8356e-07	2.85402e-05
HT	SIX6	0.000435072	1.30797e-05	0.000950738	6.85508e-06	5.33078e-08	2.69397e-05	5.11173e-06	1.97108e-09	3.11072e-05	5.01007e-06	9.61112e-09	3.38802e-05
HT	SLC1A5	8.77382e-05	1.12458e-05	0.000204771	1.16089e-05	1.21284e-08	4.85368e-05	4.29758e-07	2.79991e-10	3.50903e-06	9.78449e-06	1.04381e-07	5.9298e-05
HT	SLC22A3	0.000206726	5.1205e-05	0.000381756	4.60648e-05	6.15462e-06	0.000145608	0	0	0	1.90128e-05	1.70149e-07	7.85858e-05
HT	SLC39A8	0.000108524	4.57819e-05	0.000185629	9.98188e-06	5.64878e-08	3.70349e-05	1.3965e-06	1.49661e-09	9.15169e-06	1.01965e-05	1.02181e-06	3.31965e-05
HT	SLC8A3	8.63127e-05	3.80895e-05	0.000141823	1.36091e-05	2.59973e-07	5.09216e-05	9.9485e-07	6.62874e-11	8.46744e-06	3.15454e-06	1.02798e-08	2.11692e-05
HT	SMAD3	0.00064553	0.000491721	0.000814606	0.000107931	5.22797e-05	0.000185136	1.13347e-06	1.29748e-09	7.35473e-06	3.22453e-05	2.90969e-07	0.000122014
HT	SMG7	5.28298e-05	2.16411e-05	0.000101861	1.79055e-05	5.0728e-08	5.8716e-05	0	0	0	1.97837e-06	2.49271e-09	8.50875e-06
HT	SNED1	4.08838e-05	5.43096e-06	0.000124546	2.26358e-05	7.59325e-07	7.39443e-05	7.81727e-07	5.49612e-11	8.22781e-06	2.86406e-05	1.40293e-09	0.000122616
HT	SNU13	0.000167554	8.87848e-05	0.000268745	5.61895e-06	7.92492e-10	3.80418e-05	3.48365e-07	7.60893e-11	2.72808e-06	6.22176e-07	1.18219e-12	5.19794e-06
HT	SNX29	3.3135e-05	4.61117e-06	0.000109123	6.75804e-05	2.51352e-05	0.000133675	5.41961e-06	4.22604e-10	3.58681e-05	8.42267e-06	2.83291e-07	3.36511e-05
HT	SNX8	2.77037e-05	4.57193e-06	6.20956e-05	9.55302e-06	1.63523e-08	3.83086e-05	7.56805e-07	7.04436e-10	3.80974e-06	1.34844e-06	1.01805e-08	7.53398e-06
HT	SOX5	6.69085e-05	1.66e-05	0.000141222	0.000336184	0.000219608	0.000472876	1.11948e-06	2.94011e-10	1.15345e-05	5.0302e-06	8.33088e-07	1.98198e-05
HT	SSTR5-AS1	0.000122371	3.50738e-05	0.000237186	8.5037e-06	5.90828e-09	5.23783e-05	0	0	0	3.80461e-06	2.16309e-08	1.81637e-05
HT	ST3GAL4	4.9778e-05	1.26992e-05	9.94275e-05	5.84917e-05	7.99783e-06	0.000138508	0	0	0	0	0	0
HT	SUCLG2	0.000132464	4.02441e-05	0.000210848	5.12989e-05	1.90065e-05	0.000113993	0	0	0	2.56525e-06	1.16761e-08	1.1939e-05
HT	SUZ12	3.54143e-05	9.06058e-06	7.52072e-05	3.66485e-05	4.41597e-06	8.83584e-05	8.45939e-06	1.75606e-09	6.48786e-05	2.58634e-06	2.46095e-09	2.04087e-05
HT	TBX15	0.000174147	9.54142e-05	0.000270882	2.70322e-05	8.98804e-08	0.000100923	2.18106e-05	8.55986e-09	7.98083e-05	4.9843e-05	5.89049e-06	0.00014456
HT	TBX3	8.89899e-05	3.76712e-05	0.000148728	2.11163e-06	1.73159e-09	1.23108e-05	2.341e-07	1.90633e-10	1.78614e-06	5.41476e-05	2.37201e-05	9.76874e-05
HT	TET1	0.000291771	6.36582e-05	0.000554813	0.000224078	3.07927e-05	0.000814948	4.22595e-07	1.9462e-10	2.61524e-06	1.32014e-05	3.44182e-09	0.000106472
HT	TET2	0.000298167	0.000111298	0.000576693	5.75204e-05	9.28073e-07	0.000304365	2.88858e-06	1.81146e-09	2.14906e-05	0.000160173	1.11764e-05	0.000510638
HT	TGFB2	0.000529863	2.44198e-05	0.00190651	0.000320596	3.61593e-05	0.00116939	0	0	0	0.000502146	0.000203638	0.00139695
HT	TGFB3	0.000107656	5.28087e-05	0.000174028	7.54941e-06	6.38153e-09	3.93676e-05	2.43978e-05	1.91258e-07	5.72206e-05	6.07207e-07	3.05564e-11	5.95967e-06
HT	THBS3	0.000142734	3.99906e-05	0.000295626	7.5809e-06	3.36089e-09	6.25565e-05	0	0	0	0	0	0
HT	TMEM131L	5.53068e-05	2.19222e-05	9.65935e-05	2.85802e-05	5.54295e-06	6.6001e-05	2.18366e-07	9.44868e-11	1.53742e-06	4.68665e-06	1.38871e-08	2.14747e-05
HT	TMEM176B	0.000111461	2.46187e-05	0.000472476	6.18988e-06	2.83586e-09	3.00316e-05	0	0	0	1.93704e-06	1.08772e-09	1.23922e-05
HT	TNPO1	0.00015302	7.79739e-05	0.000244314	1.40699e-05	9.13097e-09	6.79499e-05	0	0	0	1.2397e-05	9.22122e-08	6.96096e-05
HT	TNRC6A	5.13841e-05	4.07937e-06	0.000157956	5.6521e-05	6.3081e-07	0.000153497	0	0	0	3.51178e-05	2.42111e-07	0.00016304
HT	TOMM40	4.03905e-05	8.06198e-06	8.13012e-05	4.37312e-06	4.8909e-09	2.50479e-05	1.71275e-06	1.27712e-10	1.4417e-05	1.68712e-07	1.27221e-13	1.22272e-06
HT	TP53	0.000137804	6.45303e-05	0.000225904	2.8973e-05	4.74009e-08	9.46651e-05	0	0	0	4.67719e-07	2.1088e-10	2.75386e-06
HT	TPCN2	7.6766e-05	2.56959e-06	0.000178285	2.44454e-05	1.3095e-08	0.000124113	3.24934e-07	2.85794e-11	2.52314e-06	1.22094e-05	1.86731e-08	6.41865e-05
HT	TRIM40	5.40643e-05	6.81756e-06	0.000132706	7.08359e-06	2.07104e-09	4.44605e-05	3.60878e-06	3.15356e-10	3.12284e-05	1.43819e-06	2.19078e-10	1.15267e-05
HT	TRIM41	7.51927e-05	3.00637e-05	0.000138256	0	0	0	0	0	0	1.63365e-06	2.03243e-08	9.54655e-06
HT	TTN	0.000135926	6.54913e-05	0.000223496	9.01965e-06	2.64403e-08	4.54191e-05	7.28741e-07	2.17015e-10	5.27031e-06	1.01243e-06	4.94645e-10	7.26603e-06
HT	TULP4	0.000196197	2.9033e-05	0.000386188	7.93425e-05	1.0321e-05	0.000240589	1.66838e-05	3.65944e-09	0.000120956	2.13082e-05	3.26675e-07	9.94806e-05
HT	TUT7	9.39219e-05	1.691e-05	0.0002143	2.96993e-05	4.08021e-08	0.000133936	7.07977e-07	6.56539e-11	4.98873e-06	0.000376344	0.000245428	0.000537038
HT	TXLNA	3.62043e-05	1.31754e-05	6.84947e-05	3.16638e-06	2.89168e-09	2.11557e-05	9.73748e-06	2.96248e-10	5.46549e-05	9.13426e-07	3.35447e-10	7.39131e-06
HT	UBE2Q1	5.22489e-05	1.13474e-05	9.94175e-05	2.8766e-06	6.51939e-10	2.05405e-05	4.4031e-06	4.68092e-10	3.32328e-05	4.27669e-06	1.69161e-11	3.07413e-05
HT	UBTD2	3.83381e-05	7.83425e-06	7.70625e-05	8.60247e-06	3.53153e-08	3.31044e-05	0	0	0	1.42035e-06	4.5715e-10	9.02625e-06
HT	UGGT2	4.8119e-05	9.80729e-06	0.000102035	2.34339e-05	2.37873e-07	8.18836e-05	1.81158e-06	4.10444e-09	1.65958e-05	1.78574e-06	2.06137e-10	1.83597e-05
HT	WNT10B	6.16716e-05	1.93142e-05	0.000120661	3.58253e-06	4.52192e-09	1.67073e-05	2.32064e-06	3.95751e-10	1.83787e-05	1.49864e-06	3.96128e-10	1.2468e-05
HT	WWC2	0.000141999	4.11054e-05	0.000298214	0.000221302	4.06695e-05	0.00051426	9.65747e-08	2.49909e-11	7.73861e-07	0	0	0
HT	ZBTB49	2.89367e-05	4.43141e-06	6.54895e-05	4.60849e-06	5.90533e-09	2.21969e-05	0	0	0	1.87366e-06	9.86292e-10	1.11164e-05
HT	ZC3H4	3.87119e-05	5.99546e-06	8.12979e-05	4.62661e-06	3.06452e-09	2.61011e-05	4.23253e-06	1.44459e-09	2.38835e-05	1.45899e-06	1.56787e-09	9.836e-06
HT	ZC3HC1	0.000122998	6.15306e-05	0.000203709	4.93779e-06	2.97866e-09	2.90504e-05	1.05657e-06	9.82399e-10	8.50641e-06	2.84952e-06	5.50579e-09	1.44547e-05
HT	ZFAT	0.000782472	0.000598956	0.000999095	0.000596366	0.000244631	0.00107071	2.81742e-05	1.6821e-10	0.000267078	0.000165611	1.76657e-05	0.000591513
HT	ZFHX4	7.18397e-05	2.76508e-05	0.00012271	2.43653e-05	6.80382e-07	7.28899e-05	0	0	0	2.66002e-06	7.43121e-09	1.28205e-05
HT	ZHX2	0.000107997	1.55376e-05	0.000204882	4.15858e-05	6.10902e-06	0.000101443	2.27125e-07	4.97577e-11	1.86038e-06	2.36458e-05	6.17936e-06	5.36755e-05
HT	ZHX3	0.000201329	8.85589e-05	0.000358759	1.12692e-05	1.81573e-08	5.27615e-05	8.11345e-06	2.22747e-10	9.65917e-05	2.02794e-06	1.40365e-10	1.70298e-05
HT	ZNF423	4.18157e-05	5.23223e-06	8.54041e-05	0.000115637	5.54637e-05	0.000221043	9.70333e-07	4.74359e-10	7.08837e-06	1.21731e-05	1.33475e-06	3.37465e-05
HT	ZNF471	5.56501e-05	9.12766e-06	0.000127525	4.13792e-06	3.70722e-09	2.53165e-05	3.37443e-06	4.3912e-10	1.65271e-05	1.41701e-06	1.78391e-09	1.01412e-05
HT	ZNF484	0.000139209	8.09768e-05	0.000212012	1.19186e-05	1.89271e-08	4.64446e-05	0	0	0	0	0	0
HT	ZNF516	3.6368e-05	4.6472e-06	7.89492e-05	4.98883e-05	1.75946e-05	0.000102203	0	0	0	8.19665e-06	1.63888e-07	3.08052e-05
HT	ZNF628	0.000386378	0.000245901	0.000533161	4.36148e-06	3.67946e-09	2.28624e-05	4.25774e-07	1.04966e-10	3.07576e-06	1.59746e-06	3.23949e-10	1.4252e-05
HT	uc002vzs.2	3.08955e-05	5.13819e-06	6.57906e-05	0	0	0	0	0	0	0	0	0
HT	uc010vpc.1	0.000129888	3.85052e-05	0.000235977	6.10044e-06	4.71219e-09	2.31652e-05	0	0	0	0	0	0
HT	uc021qme.1	0.00150626	0.00123292	0.00177061	0	0	0	0	0	0	0	0	0
HT	uc021rul.1	5.43316e-05	1.61705e-05	0.000106453	0	0	0	0	0	0	0	0	0
HT	uc021vuo.1	0.000132687	6.77806e-05	0.00021439	0	0	0	0	0	0	0	0	0
HT	uc021vxn.1	2.61628e-05	5.21653e-06	5.84101e-05	0	0	0	0	0	0	0	0	0
HT	uc021wad.1	0.000254381	0.000118471	0.000375009	6.95758e-06	1.19344e-08	3.32057e-05	3.25181e-06	4.57677e-10	2.43793e-05	6.91868e-05	2.00388e-05	0.000144941
HT	uc021wjc.1	0.000241305	0.000124247	0.000366063	0	0	0	0	0	0	0	0	0
HT	uc021xql.1	0.000163443	8.51546e-05	0.000259031	0	0	0	0	0	0	0	0	0
BMI	ADAMTS17	4.25654e-05	4.60286e-06	9.58511e-05	5.70407e-05	1.90431e-05	0.000111921	4.44217e-07	1.95188e-10	2.90608e-06	6.15294e-06	2.0829e-07	2.22377e-05
BMI	ADCY9	0.000221238	0.000102926	0.000361225	2.44879e-05	2.12388e-06	6.43412e-05	2.52306e-07	7.72488e-11	1.71404e-06	7.76398e-06	5.83399e-07	2.60032e-05
BMI	ADH1B	8.58584e-05	2.50644e-05	0.000174484	8.11611e-06	2.34468e-09	3.93016e-05	4.16552e-07	7.91211e-11	2.78465e-06	1.72535e-06	1.68179e-10	1.29282e-05
BMI	AKAP6	0.000137276	6.41789e-06	0.000262411	2.71701e-05	4.98344e-06	6.68978e-05	0	0	0	1.08968e-05	1.71195e-07	8.28487e-05
BMI	ANAPC4	0.000243986	0.000140068	0.000363332	4.36599e-06	6.92568e-09	2.23271e-05	1.95026e-07	2.69576e-11	1.27251e-06	8.79474e-06	8.67801e-07	2.64598e-05
BMI	ANKRD20A9P	1.39626e-05	2.44972e-06	3.97559e-05	0	0	0	0	0	0	2.29875e-06	2.56534e-09	1.24338e-05
BMI	BDNF-AS	0.000342441	0.000187887	0.000556978	1.12762e-05	9.30373e-09	8.2499e-05	0	0	0	0	0	0
BMI	DNAH17	1.54206e-05	2.64261e-06	4.01734e-05	1.84849e-05	1.7955e-06	5.17807e-05	2.96752e-07	3.00281e-12	2.99635e-06	3.9083e-06	2.34588e-07	1.37794e-05
BMI	ECE2	5.9577e-05	4.2753e-06	0.000122627	6.81288e-06	2.69279e-09	3.52761e-05	0	0	0	1.23524e-06	1.0358e-10	1.03052e-05
BMI	FMN1	1.34674e-05	2.05524e-06	3.62478e-05	5.32791e-05	1.90767e-05	0.000103149	2.66061e-07	7.71353e-11	1.56788e-06	2.97151e-06	5.18271e-08	1.29849e-05
BMI	GPR151	7.57391e-05	2.35469e-05	0.00013725	0	0	0	5.33929e-07	2.06585e-10	3.62751e-06	4.38529e-06	8.45105e-09	1.91102e-05
BMI	IGF1	1.97059e-05	4.52458e-06	5.46044e-05	3.56876e-06	4.17289e-09	1.99227e-05	6.14891e-07	2.72943e-10	3.97714e-06	1.02442e-05	1.26644e-06	3.35112e-05
BMI	KCNQ1	2.28957e-05	5.49971e-06	5.62289e-05	2.43714e-05	2.89218e-06	6.45263e-05	2.40709e-07	1.97993e-11	1.65161e-06	5.94114e-06	5.10118e-09	3.33111e-05
BMI	KCNQ1OT1	1.95274e-05	4.93671e-06	4.62255e-05	4.9596e-06	8.07059e-09	2.56652e-05	0	0	0	0	0	0
BMI	KSR2	2.50235e-05	1.96941e-06	7.26949e-05	8.93008e-05	3.50795e-05	0.000164003	2.40595e-07	2.25102e-11	1.62621e-06	2.3575e-05	7.14175e-07	8.48117e-05
BMI	MUC16	2.43041e-05	6.93883e-06	5.89914e-05	1.00767e-05	8.60929e-08	3.81414e-05	4.58678e-07	4.72134e-11	3.42162e-06	3.77638e-06	1.71726e-08	1.83536e-05
BMI	PATJ	0.000178344	8.78841e-05	0.000289753	5.2661e-05	1.67822e-05	0.00010365	4.75668e-07	1.04284e-10	3.98312e-06	1.24617e-06	5.21935e-10	8.91005e-06
BMI	PKD1L2	1.55709e-05	2.92879e-06	4.19878e-05	2.30348e-05	2.00284e-06	6.10154e-05	8.36901e-07	2.67676e-09	4.28227e-06	1.45644e-06	5.47342e-09	7.96438e-06
BMI	PMCH	1.814e-05	3.71413e-06	5.19823e-05	0	0	0	0	0	0	0	0	0
BMI	RAB21	3.63222e-05	5.50136e-06	8.50025e-05	1.84552e-06	4.79279e-10	1.25355e-05	6.39424e-07	1.36181e-11	5.3384e-06	2.57694e-06	3.07182e-08	1.34333e-05
BMI	RLF	7.34073e-05	2.30491e-05	0.000145013	7.55387e-06	4.54748e-09	3.4163e-05	2.38709e-07	1.6565e-10	1.54974e-06	1.85921e-06	5.97332e-10	1.41191e-05
BMI	SHANK2	5.93626e-05	1.24992e-05	0.000120285	5.62316e-05	1.94642e-05	0.000105702	1.62983e-07	3.57059e-11	1.07046e-06	8.87302e-06	6.74808e-07	3.01179e-05
BMI	SLC39A8	0.00020611	8.98475e-05	0.000347043	1.74115e-05	1.21416e-07	5.70334e-05	3.80533e-07	2.39186e-10	2.45524e-06	3.59586e-05	6.02927e-06	9.4794e-05
BMI	SRRM2	5.01321e-05	4.8575e-06	0.000115533	1.18748e-05	4.12958e-09	4.60364e-05	0	0	0	0	0	0
BMI	SYNE1	1.57732e-05	3.07301e-06	4.66162e-05	6.68484e-05	2.53753e-05	0.000126454	4.80022e-07	1.03092e-10	3.52144e-06	3.33894e-06	3.14304e-08	1.81e-05
BMI	SYT3	5.6519e-05	7.98995e-06	0.000127722	4.75151e-06	1.28799e-09	3.56143e-05	0	0	0	7.81458e-07	1.91399e-11	6.7304e-06
BMI	TBC1D16	1.43281e-05	2.44545e-06	3.79155e-05	6.32418e-06	3.66477e-08	2.71049e-05	2.62881e-07	5.43287e-11	1.91115e-06	9.21409e-07	3.33423e-10	6.46022e-06
BMI	TTN	1.50703e-05	3.45204e-06	4.0599e-05	5.05048e-06	2.54132e-08	2.28465e-05	3.46041e-07	6.58117e-11	2.37954e-06	8.47351e-07	3.09335e-10	6.53685e-06
BMI	ZC3H4	0.00029733	0.000110717	0.000467245	1.16052e-05	3.12935e-09	0.000210496	5.0289e-07	1.45772e-10	3.86691e-06	1.06428e-06	4.97552e-10	7.44843e-06
CAD	CELSR2	0.000179799	9.37232e-05	0.000280768	8.53277e-07	6.16404e-11	5.22154e-06	0	0	0	2.65219e-07	6.4414e-11	1.75713e-06
CAD	IGF1	8.07921e-06	7.51104e-07	3.17825e-05	7.71653e-07	1.29568e-10	4.73663e-06	2.77352e-07	4.5962e-11	1.94137e-06	3.58656e-06	1.84061e-07	1.9354e-05
CAD	MUC16	5.43113e-06	6.57509e-07	1.97421e-05	2.72617e-06	2.83143e-09	1.43709e-05	2.25131e-07	3.50792e-12	1.9813e-06	1.27856e-06	2.23034e-09	8.27187e-06
CAD	PCSK9	9.73223e-05	4.08202e-05	0.000173176	9.46547e-07	8.76618e-11	5.97894e-06	3.92847e-07	7.40552e-12	3.92636e-06	7.52251e-07	1.56947e-10	5.11196e-06
CAD	PMCH	7.24646e-06	6.00819e-07	3.12265e-05	0	0	0	0	0	0	0	0	0
T2D	FMN1	1.1043e-05	4.93906e-07	4.05407e-05	1.17744e-05	1.1609e-06	3.4991e-05	8.05519e-07	6.59727e-11	5.56979e-06	1.51955e-06	2.14907e-08	8.80923e-06
T2D	HMGA2	0.000140395	1.40676e-06	0.000271092	1.72248e-05	6.38693e-10	0.000128613	0	0	0	8.75073e-06	1.3504e-09	9.24603e-05
T2D	HNF1A	0.000158624	4.98604e-05	0.000309637	4.8047e-05	3.48909e-09	0.000174158	2.74163e-07	6.71087e-14	1.73402e-06	6.49631e-06	3.6981e-12	8.61773e-05
T2D	IGF1	7.25858e-06	1.07937e-06	2.56108e-05	8.12523e-07	1.2059e-10	5.44804e-06	2.61805e-07	3.49773e-11	1.93221e-06	3.16934e-06	2.53058e-07	1.30494e-05
T2D	KCNQ1	0.000130713	4.38394e-05	0.000239711	0.000401735	0.00022438	0.000647219	5.94049e-07	2.75218e-11	5.41005e-06	5.49181e-06	3.36106e-09	3.97964e-05
T2D	KCNQ1OT1	6.35442e-05	6.62589e-06	0.000138784	1.18325e-05	6.3944e-09	6.28612e-05	0	0	0	0	0	0
T2D	MUC16	8.48016e-06	9.5088e-07	2.75103e-05	2.50414e-06	2.97639e-09	1.15813e-05	2.5154e-07	2.59888e-11	1.73248e-06	1.11551e-06	1.77766e-09	7.30308e-06
T2D	PAM	0.000213082	0.000110964	0.000356844	1.00634e-05	2.31275e-10	0.000121016	1.23412e-07	9.55602e-13	5.1195e-07	2.73514e-06	7.40842e-08	1.29435e-05
T2D	PMCH	6.83944e-06	8.86696e-07	2.67982e-05	0	0	0	0	0	0	0	0	0
T2D	RREB1	0.000107701	1.63921e-06	0.00021912	1.7019e-05	2.03078e-09	0.000133561	4.99608e-06	1.51457e-10	4.23175e-05	1.20966e-05	1.64389e-06	4.13483e-05
T2D	TTN	9.49157e-06	9.81485e-07	4.37261e-05	1.45629e-06	1.88944e-10	1.04727e-05	3.9148e-07	1.18133e-12	3.08302e-06	8.10212e-07	3.65988e-10	6.7448e-06
T2D	WFS1	0.00014184	2.02719e-05	0.000252107	8.08368e-06	1.01792e-09	8.20287e-05	3.92864e-06	2.79146e-11	3.70491e-05	1.7447e-06	4.20057e-09	1.32733e-05
T2D	uc021pry.1	6.0258e-05	9.74323e-06	0.000123371	0	0	0	0	0	0	0	0	0

### Sheet: TableS3
Table S3. Mean effect sizes of gene components for introns contributing to the phenotypic variance with > 95% probability.
phenotype	name	mean_exons	q(0.025)_exons	q(0.975)_exons	mean_introns	q(0.025)_introns	q(0.975)_introns	mean_1kb_prom	q(0.025)_1kb_prom	q(0.975)_1kb_prom	mean_cis	q(0.025)_cis	q(0.975)_cis
HT	ABCA13	9.12283e-06	3.97942e-07	3.02416e-05	3.49229e-05	5.48009e-06	8.69839e-05	4.79652e-07	2.1105e-10	3.82346e-06	5.48535e-06	2.71525e-07	1.90335e-05
HT	ABCB1	6.2688e-06	7.70856e-09	3.06052e-05	5.3464e-05	1.21813e-05	0.000123549	0	0	0	4.53111e-06	3.97504e-10	4.07094e-05
HT	ABCC1	8.02677e-05	3.90233e-05	0.000130433	6.61273e-05	2.31059e-05	0.000137719	1.53102e-06	6.05435e-10	1.1764e-05	1.53015e-06	2.72084e-09	8.74368e-06
HT	ABCC4	6.65902e-06	3.96498e-08	2.732e-05	3.6012e-05	6.41813e-06	8.60091e-05	8.68677e-08	2.24659e-11	5.86834e-07	2.28047e-05	4.15351e-06	5.80899e-05
HT	ABCC6	2.67982e-06	5.86167e-09	1.29152e-05	3.01036e-05	4.89986e-06	7.15382e-05	0	0	0	4.31754e-07	2.188e-10	3.01858e-06
HT	ABR	9.47283e-06	5.33808e-08	3.15617e-05	4.31373e-05	1.05051e-05	9.21292e-05	9.83009e-07	3.74434e-09	5.2562e-06	5.54865e-06	3.41983e-07	1.86577e-05
HT	ABTB2	4.26112e-06	3.42078e-09	2.13485e-05	3.986e-05	8.88804e-06	8.42427e-05	1.57374e-06	3.07951e-10	1.5002e-05	3.90417e-06	2.16732e-08	1.9535e-05
HT	ACAN	0.00169085	0.000835653	0.00221133	0.000586365	0.000266717	0.00144438	5.1428e-06	1.42596e-09	5.48916e-05	5.68847e-05	8.76581e-06	0.000175819
HT	ACOXL	4.7311e-06	7.15378e-09	2.46778e-05	6.255e-05	2.27859e-05	0.000121833	2.30962e-07	9.01439e-11	1.57276e-06	1.65712e-06	9.75623e-10	1.29957e-05
HT	ADAM12	7.19266e-05	3.93065e-07	0.000230348	0.000253811	0.000132184	0.000442822	3.13381e-07	3.17582e-11	2.47794e-06	1.48075e-06	3.2218e-09	9.38645e-06
HT	ADAMTS10	0.00139005	0.00107619	0.0016734	0.000323737	0.000123421	0.000676569	0	0	0	3.51428e-05	6.2107e-08	0.000351355
HT	ADAMTS12	3.38423e-06	5.18275e-09	1.73505e-05	5.49383e-05	1.88769e-05	0.000109231	0	0	0	1.54884e-06	4.36807e-09	8.45322e-06
HT	ADAMTS16	2.69786e-06	1.04642e-08	1.30238e-05	4.39279e-05	1.41206e-05	8.6366e-05	5.36545e-07	2.37591e-10	2.78289e-06	1.04392e-05	1.51275e-07	3.38971e-05
HT	ADAMTS17	0.00235005	0.00194016	0.0030951	0.00050248	0.000318812	0.00078077	6.71062e-05	7.17954e-08	0.000179414	1.68345e-05	1.44573e-07	6.26904e-05
HT	ADAMTS19	2.71923e-05	8.73761e-09	0.000301248	0.00027634	3.51906e-06	0.000496708	7.68017e-07	2.77146e-10	6.53868e-06	7.37987e-06	2.60572e-08	3.38956e-05
HT	ADAMTS2	3.56531e-05	1.97151e-06	0.000128776	0.000195957	0.000102491	0.00033449	4.26786e-06	5.48149e-10	2.79769e-05	7.82117e-06	3.81944e-07	2.95681e-05
HT	ADAMTS3	0.000151341	1.73655e-05	0.000378144	0.000164601	3.86006e-05	0.000395738	1.22885e-06	2.25137e-09	8.54446e-06	0.00109983	0.000774141	0.0014303
HT	ADAMTS6	2.56871e-05	1.44242e-06	6.82221e-05	0.000732396	0.00020331	0.00177957	1.45213e-05	1.98875e-09	5.20724e-05	5.63958e-05	3.55548e-07	0.000230386
HT	ADAMTSL1	1.69873e-05	2.9856e-07	5.97251e-05	0.000136633	7.57561e-05	0.000215767	3.79238e-07	4.25425e-11	2.91222e-06	5.1222e-05	1.61862e-05	0.000104516
HT	ADAMTSL3	0.000567755	7.27117e-07	0.00228979	0.00141541	3.78996e-05	0.00250024	2.06548e-06	2.5727e-10	1.6848e-05	9.0066e-05	9.89429e-09	0.00020698
HT	ADARB2	1.29997e-05	3.15969e-07	4.31291e-05	6.27016e-05	2.75941e-05	0.000113155	0	0	0	8.06048e-06	8.23535e-07	2.35009e-05
HT	ADCY2	3.60752e-06	5.22715e-09	1.69191e-05	5.20789e-05	1.79831e-05	0.000104025	8.41195e-07	6.06223e-10	6.69095e-06	4.59232e-06	1.44837e-08	2.10566e-05
HT	ADCY5	3.3953e-06	3.28601e-09	2.03439e-05	7.25615e-05	2.72694e-05	0.000146288	1.8882e-06	2.15326e-10	1.53033e-05	2.60748e-06	1.99322e-09	1.45773e-05
HT	ADGRB3	3.28007e-06	1.67717e-09	1.71086e-05	3.70833e-05	6.68055e-06	8.79216e-05	1.57816e-06	1.00884e-09	1.02075e-05	3.12952e-05	7.17174e-06	7.82919e-05
HT	ADGRD1	9.75256e-06	4.17554e-08	3.48802e-05	7.22494e-05	3.17549e-05	0.000128558	4.28779e-07	2.79781e-10	3.22329e-06	4.68739e-06	7.59103e-08	2.05212e-05
HT	ADGRG6	3.74742e-05	7.12953e-08	8.55631e-05	0.00138714	0.000728566	0.00178237	1.26478e-07	2.74105e-11	1.17741e-06	2.58994e-05	1.46469e-08	8.86374e-05
HT	ADGRL2	5.30952e-06	9.60876e-09	2.57755e-05	6.63367e-05	2.53116e-05	0.000124493	2.58999e-06	3.70229e-10	2.0079e-05	5.5358e-05	2.48053e-05	0.000104538
HT	ADGRL3	2.57327e-06	6.53068e-09	1.15862e-05	4.32939e-05	1.36672e-05	9.11252e-05	2.48697e-06	2.54125e-10	1.97195e-05	2.66986e-05	7.35263e-06	6.09657e-05
HT	ADGRV1	1.73819e-05	6.58555e-07	5.51988e-05	0.000135965	6.9869e-05	0.000231048	7.26768e-07	2.74687e-10	5.30035e-06	2.83238e-06	9.56359e-09	1.37099e-05
HT	AFAP1	2.67756e-05	2.08466e-06	8.52952e-05	0.000216833	8.37064e-05	0.000400583	1.2407e-06	1.04426e-09	8.02522e-06	9.45323e-06	2.04088e-08	3.89292e-05
HT	AFAP1L1	5.11162e-06	8.37675e-09	2.04385e-05	2.73243e-05	3.59984e-06	6.77737e-05	7.8198e-07	1.93719e-10	4.41757e-06	7.64544e-07	3.76876e-10	5.68487e-06
HT	AFAP1L2	7.74614e-06	3.85478e-08	3.03843e-05	6.4618e-05	3.03328e-05	0.000110778	7.21089e-07	5.08132e-11	5.73687e-06	1.62345e-06	1.72835e-09	9.81491e-06
HT	AFF3	2.66248e-06	2.59291e-09	1.2721e-05	6.08462e-05	2.12722e-05	0.000115974	1.97537e-06	4.22033e-10	1.56352e-05	3.98706e-06	7.18028e-09	2.74925e-05
HT	AGAP1	2.89132e-05	6.9427e-06	6.47731e-05	0.000103014	5.5951e-05	0.000165354	5.63079e-07	1.2054e-09	3.13523e-06	2.44054e-05	4.66772e-06	6.40189e-05
HT	AGBL1	3.12413e-06	6.6648e-09	1.61267e-05	5.98686e-05	2.32824e-05	0.000115405	0	0	0	9.60444e-06	1.56787e-06	2.63942e-05
HT	AGBL4	3.90436e-06	1.37702e-08	1.67908e-05	3.74911e-05	7.26715e-06	9.85556e-05	2.9834e-07	1.60144e-10	2.72396e-06	1.42417e-06	7.94659e-10	7.95178e-06
HT	AGMO	3.58085e-06	1.85902e-09	2.03643e-05	6.48853e-05	2.83228e-05	0.00012337	2.20542e-07	6.45122e-11	1.60424e-06	3.83652e-05	9.11632e-06	9.04628e-05
HT	AGRN	8.49385e-06	1.50566e-07	3.39507e-05	5.26792e-05	6.56416e-06	0.000126857	2.559e-06	9.62972e-10	2.64431e-05	6.12603e-07	8.92965e-12	4.49228e-06
HT	AIG1	3.92262e-06	1.45798e-08	1.67446e-05	3.41535e-05	7.0497e-06	7.60931e-05	3.25546e-07	7.05844e-11	2.49154e-06	8.64054e-06	3.60148e-08	4.18179e-05
HT	AK3	3.86306e-06	1.09378e-08	1.63107e-05	0.000137634	7.79094e-05	0.000213519	2.22038e-06	2.1326e-09	1.40871e-05	6.47764e-06	1.15627e-07	2.36917e-05
HT	AKAIN1	7.68951e-06	4.34777e-08	2.75384e-05	3.86724e-05	1.39987e-05	7.61915e-05	5.91915e-07	2.41775e-10	4.59811e-06	2.08636e-05	5.76768e-06	4.66023e-05
HT	AKAP13	0.000111774	2.88155e-06	0.000409	0.000136373	2.06507e-05	0.000363766	9.27642e-07	1.85241e-10	8.97725e-06	9.99498e-06	1.43564e-07	6.8917e-05
HT	AKAP6	6.51947e-06	1.07981e-07	2.43045e-05	3.54459e-05	8.81777e-06	8.23915e-05	0	0	0	7.28035e-06	1.07438e-07	2.61522e-05
HT	AKT3	6.2428e-05	5.32367e-08	0.000181402	5.42374e-05	5.67202e-06	0.000165459	1.83727e-07	7.92967e-11	1.60583e-06	4.13282e-06	2.8882e-09	3.12225e-05
HT	ALK	3.39117e-06	8.97225e-09	1.4907e-05	5.70973e-05	2.11813e-05	0.000118809	4.63124e-07	1.31085e-10	3.04664e-06	3.4976e-06	6.71481e-08	1.49684e-05
HT	ANAPC10	5.5918e-07	2.27938e-10	2.70199e-06	0.000596885	0.000316564	0.000961704	0	0	0	5.82511e-06	1.65488e-09	6.16279e-05
HT	ANGPT1	1.54747e-06	1.7847e-09	9.82884e-06	3.2286e-05	5.12057e-06	7.82643e-05	5.27705e-07	9.70773e-10	2.79248e-06	3.23357e-05	7.92835e-06	7.5537e-05
HT	ANGPT2	1.2867e-05	6.0958e-08	4.81615e-05	6.51726e-05	1.79277e-05	0.000143995	0	0	0	0	0	0
HT	ANK2	4.66395e-06	2.31739e-08	1.87266e-05	3.37059e-05	8.04001e-06	8.09123e-05	0	0	0	6.51666e-06	1.70726e-07	2.52936e-05
HT	ANK3	1.65388e-05	2.46064e-07	6.80478e-05	0.000160677	7.73819e-05	0.00029675	5.42969e-07	4.78179e-11	4.52991e-06	2.24783e-05	9.80548e-08	7.42811e-05
HT	ANKFN1	2.28066e-05	4.61669e-08	0.000145805	0.000140275	2.97058e-05	0.000356559	5.73627e-06	3.91296e-11	6.2333e-05	0.000152771	5.24728e-05	0.000323454
HT	ANKH	3.58927e-06	1.32668e-08	1.56433e-05	6.15333e-05	2.56649e-05	0.000112649	2.49206e-07	1.19622e-11	1.75782e-06	6.69869e-05	2.44245e-05	0.000136476
HT	ANKS1A	0.000198172	2.09903e-06	0.000451917	0.000147526	1.17778e-05	0.000433891	1.79355e-06	1.32976e-10	1.23256e-05	0	0	0
HT	ANKS1B	3.09124e-06	3.2018e-09	1.79799e-05	6.44994e-05	2.52609e-05	0.000126372	0	0	0	1.11169e-06	8.79347e-10	7.61748e-06
HT	ANO1	3.03139e-05	1.04244e-06	7.55437e-05	8.2716e-05	3.32197e-05	0.000156718	2.47121e-05	1.07261e-08	0.000100402	8.99684e-05	3.77941e-05	0.000171104
HT	ANO2	3.0609e-06	6.36175e-09	1.49545e-05	2.39445e-05	4.77472e-06	5.97966e-05	8.82296e-07	1.56074e-09	5.25365e-06	3.42048e-06	5.35224e-09	1.58321e-05
HT	ANO3	4.33738e-06	1.93496e-08	1.95046e-05	3.95946e-05	7.27888e-06	0.000103455	1.07951e-06	3.03346e-10	1.00971e-05	2.02054e-05	3.91198e-06	5.39776e-05
HT	ANO4	2.87271e-06	3.51108e-09	1.44794e-05	2.87009e-05	5.25107e-06	7.47698e-05	9.3553e-07	1.82491e-09	5.44643e-06	3.45388e-06	1.03671e-08	1.56944e-05
HT	ANTXR1	7.7319e-05	2.2903e-05	0.0001528	0.000242779	0.000154268	0.00035858	2.25929e-06	7.68023e-10	1.88008e-05	1.95108e-06	5.3955e-09	1.16007e-05
HT	AOC1	1.88112e-05	1.87239e-07	7.13586e-05	0.00022892	4.90348e-05	0.000414231	2.76059e-06	9.00272e-10	2.63928e-05	1.63863e-05	9.81747e-08	0.000122962
HT	AP3B1	4.02097e-05	6.44875e-09	0.000264257	0.00018939	5.68967e-06	0.000400458	0	0	0	7.49571e-06	5.68899e-07	2.28914e-05
HT	APBB2	4.90987e-06	1.00462e-08	2.11767e-05	2.92909e-05	5.71246e-06	7.34684e-05	9.17912e-07	3.4139e-10	6.92705e-06	5.16617e-07	1.16509e-10	3.5685e-06
HT	AQP1	1.84924e-05	1.66625e-06	4.90905e-05	6.72879e-05	2.82809e-05	0.000120161	0	0	0	1.63545e-06	1.25324e-09	9.16617e-06
HT	ARHGAP15	2.45336e-06	2.24215e-09	1.31509e-05	5.97282e-05	2.25764e-05	0.000123307	1.92486e-06	1.35355e-09	1.22417e-05	7.93138e-06	6.43772e-07	3.18121e-05
HT	ARHGAP18	9.26479e-06	1.36025e-07	3.25957e-05	3.6588e-05	4.38324e-06	9.47037e-05	4.43269e-06	3.98337e-10	3.63129e-05	8.74817e-06	1.36697e-07	3.76713e-05
HT	ARHGAP22	5.43316e-06	4.3173e-09	2.71937e-05	3.35351e-05	4.47275e-06	9.08155e-05	9.99141e-07	8.0804e-10	6.85128e-06	2.22768e-06	2.66774e-08	1.05626e-05
HT	ARHGAP24	1.32499e-05	2.89098e-08	5.25617e-05	0.000134609	7.53861e-05	0.000217197	5.78256e-07	8.69698e-10	3.54507e-06	1.29058e-05	8.47385e-07	4.28384e-05
HT	ARHGAP26	2.41507e-06	4.52343e-09	1.12666e-05	9.94165e-05	4.85216e-05	0.000171719	0	0	0	4.60275e-06	3.33893e-08	2.85203e-05
HT	ARHGAP32	4.02948e-06	1.06695e-08	1.79958e-05	6.01371e-05	5.56634e-06	0.00013292	2.74793e-07	1.4864e-10	2.08494e-06	6.43097e-06	2.19556e-08	5.77524e-05
HT	ARHGAP42	1.84744e-05	6.32767e-07	5.43942e-05	3.14919e-05	3.524e-06	8.21667e-05	3.08136e-07	6.40262e-11	2.05178e-06	0	0	0
HT	ARHGEF12	6.33295e-05	3.59899e-07	0.00024418	0.000153091	3.89924e-05	0.000359364	1.35663e-06	1.79183e-10	1.22724e-05	3.98258e-06	1.98511e-09	3.91303e-05
HT	ARHGEF28	4.20519e-05	1.08792e-05	9.57282e-05	7.45685e-05	2.02582e-05	0.00014599	1.78673e-07	3.8613e-11	1.36667e-06	1.41224e-05	7.39759e-07	5.86979e-05
HT	ARHGEF3	3.86143e-06	5.56018e-09	2.09154e-05	3.37517e-05	3.44683e-06	9.48048e-05	1.06583e-06	6.9958e-10	6.25546e-06	1.95628e-06	1.57644e-09	1.31959e-05
HT	ARID1B	9.30109e-06	7.96383e-08	3.27056e-05	7.98343e-05	2.85779e-05	0.000158153	6.22444e-07	1.19976e-09	3.95448e-06	3.00869e-05	9.00396e-07	9.81498e-05
HT	ARID5B	3.31813e-06	3.60989e-09	1.80405e-05	8.34361e-05	3.26653e-05	0.000158202	1.0245e-06	4.80996e-10	6.54613e-06	5.86366e-06	2.23589e-07	2.11554e-05
HT	ARL15	9.2491e-06	5.88543e-09	4.38905e-05	4.24877e-05	1.15546e-05	9.07423e-05	5.4084e-06	4.13557e-09	3.0415e-05	1.95477e-05	2.04055e-06	5.5213e-05
HT	ARMC4	4.5059e-06	1.64065e-09	2.58643e-05	4.95854e-05	1.37157e-05	0.000112584	1.55637e-06	5.11606e-10	1.30805e-05	5.71309e-06	3.27667e-08	2.91504e-05
HT	ARSB	6.57388e-06	1.55583e-08	3.83409e-05	8.24928e-05	2.8972e-05	0.000161444	1.7218e-06	3.56197e-10	1.47492e-05	1.91908e-06	2.31144e-09	1.14846e-05
HT	ARSG	9.70783e-06	1.7973e-08	4.37669e-05	7.22614e-05	4.62324e-06	0.000219619	4.56962e-07	7.29975e-11	3.21664e-06	0	0	0
HT	ARSJ	1.72242e-05	2.45856e-08	7.84655e-05	7.15403e-05	2.95692e-05	0.000142451	4.3425e-06	1.95746e-09	2.98246e-05	1.75818e-05	2.15019e-06	5.28812e-05
HT	ASAP1	5.24386e-06	4.01343e-09	3.6626e-05	4.74036e-05	4.63561e-06	0.000123561	3.10337e-07	4.23462e-11	2.63194e-06	1.33172e-05	2.14719e-06	3.65722e-05
HT	ASIC2	1.05385e-05	2.22146e-08	4.1128e-05	7.56194e-05	2.99837e-05	0.00014422	1.84663e-07	6.64221e-11	1.62509e-06	1.09044e-05	6.89156e-09	3.80013e-05
HT	ASTN1	1.06814e-05	1.79161e-08	5.65072e-05	5.85796e-05	1.92114e-05	0.000118143	6.54476e-07	3.16073e-10	4.73633e-06	2.73186e-05	1.9626e-10	0.000223768
HT	ASTN2	4.07377e-05	5.81555e-08	0.000192104	0.000250125	9.60362e-05	0.000521952	0	0	0	1.34465e-05	5.91342e-07	5.92288e-05
HT	ASXL2	2.02528e-05	1.01381e-08	9.64899e-05	0.000103414	3.19196e-05	0.000223117	3.09166e-06	2.18459e-10	3.77692e-05	3.54887e-06	1.80719e-09	3.04433e-05
HT	ATP2B2	6.44426e-06	4.51035e-08	2.70882e-05	7.14372e-05	2.66536e-05	0.000131642	1.91337e-07	5.17665e-11	1.36492e-06	2.04491e-06	3.07435e-09	1.19315e-05
HT	ATP8A2	2.8463e-06	3.44002e-09	1.44891e-05	6.33547e-05	2.66432e-05	0.000119164	4.20819e-07	1.082e-10	3.15768e-06	2.34964e-06	2.60733e-09	1.23285e-05
HT	ATP9A	1.68117e-05	1.37588e-07	5.28156e-05	2.79181e-05	4.79756e-06	6.51946e-05	4.23985e-07	8.56595e-11	2.8734e-06	2.28762e-05	4.07257e-08	6.1875e-05
HT	ATRNL1	2.59835e-06	5.5831e-09	1.36442e-05	4.41428e-05	1.34855e-05	0.000106046	9.36911e-08	1.23081e-11	8.05666e-07	2.57155e-06	9.52323e-09	1.22239e-05
HT	ATXN1	2.47811e-05	1.64409e-06	6.45347e-05	0.000116927	6.06735e-05	0.000192873	0	0	0	1.45235e-05	1.27683e-06	4.07853e-05
HT	ATXN10	3.72182e-06	2.15736e-09	2.96103e-05	0.000106796	2.97998e-05	0.000199291	0	0	0	8.80098e-06	7.00118e-08	6.60313e-05
HT	ATXN7L1	6.42843e-06	2.07219e-08	2.73577e-05	4.63681e-05	1.07393e-05	0.000101773	0	0	0	2.39549e-06	1.02525e-09	1.45129e-05
HT	AUTS2	3.40579e-06	6.51515e-09	1.87203e-05	0.000195117	0.000119406	0.000331899	9.60099e-07	6.29988e-11	9.19382e-06	1.2171e-05	1.29352e-06	4.35699e-05
HT	AXIN1	3.07989e-05	2.55496e-06	9.64391e-05	0.000148752	1.76785e-05	0.000378278	3.93507e-06	1.43488e-09	2.99402e-05	2.05481e-05	8.85963e-10	0.000173674
HT	AXIN2	0.000288748	0.000185711	0.000421402	6.3046e-05	1.6361e-05	0.000146316	0	0	0	1.21716e-05	1.179e-06	3.8466e-05
HT	B4GALNT3	7.89823e-05	2.90171e-05	0.000139779	0.000339857	0.000195584	0.000481271	0	0	0	6.21539e-06	6.56995e-09	3.72938e-05
HT	BABAM2	2.3374e-06	1.21332e-09	1.30052e-05	7.20676e-05	2.73e-05	0.000140674	0	0	0	8.55513e-07	1.58239e-10	6.34149e-06
HT	BACH2	4.24057e-06	8.99496e-09	1.94927e-05	2.97743e-05	4.98728e-06	7.61598e-05	5.70366e-06	1.43997e-10	3.18707e-05	3.6389e-06	2.83963e-09	2.51306e-05
HT	BAHCC1	6.94621e-05	7.16668e-07	0.00019776	7.02679e-05	6.49906e-06	0.000201141	3.42354e-07	2.82402e-10	2.83531e-06	4.94261e-05	1.31249e-08	0.000225191
HT	BAIAP2	3.47012e-05	6.11474e-08	0.000163615	9.10835e-05	6.71145e-06	0.000264475	0	0	0	0	0	0
HT	BANK1	4.63957e-06	9.44442e-09	2.1494e-05	7.37712e-05	2.80157e-05	0.000142414	1.73961e-06	2.24258e-10	1.81642e-05	6.2973e-06	1.07498e-07	3.24649e-05
HT	BANP	7.92546e-06	1.7442e-08	3.3406e-05	3.47197e-05	4.84082e-06	8.77917e-05	9.63828e-08	6.77288e-12	7.61736e-07	2.57415e-06	6.84106e-08	1.24258e-05
HT	BBS9	1.32586e-05	4.07235e-08	4.90828e-05	6.18709e-05	1.80662e-05	0.000136846	4.66185e-06	1.16167e-09	3.12214e-05	9.9667e-06	8.97248e-08	4.46868e-05
HT	BBX	1.83631e-05	5.92958e-07	4.45625e-05	4.81995e-05	1.07528e-05	0.000111912	0	0	0	2.02595e-05	4.48066e-08	7.69831e-05
HT	BCAS3	6.51427e-06	4.2585e-09	2.77218e-05	7.80499e-05	3.24577e-05	0.000152067	0	0	0	1.05914e-06	1.13617e-09	8.32509e-06
HT	BCKDHB	7.23654e-05	3.32036e-07	0.000241353	0.000587058	0.000315926	0.000924378	8.39122e-07	1.47478e-10	7.37466e-06	0.000738772	0.000465553	0.00145104
HT	BCL11A	2.65452e-06	2.51015e-09	1.35826e-05	4.22049e-05	4.41852e-06	0.000102191	0	0	0	2.81418e-05	1.10793e-06	7.43057e-05
HT	BCL2L14	5.78167e-06	6.83587e-09	2.39161e-05	3.40983e-05	5.09091e-06	8.31383e-05	0	0	0	0	0	0
HT	BCL9	1.57415e-05	5.66897e-08	6.07502e-05	8.90904e-05	2.86353e-05	0.00017119	4.24511e-07	1.78302e-10	3.1192e-06	8.87109e-06	7.78735e-08	5.76317e-05
HT	BICC1	1.48629e-06	1.11034e-09	7.53566e-06	4.47152e-05	9.78451e-06	9.80647e-05	2.78082e-06	4.83388e-10	2.48967e-05	1.1569e-05	9.89959e-07	4.31798e-05
HT	BMP1	1.35421e-05	3.46199e-07	4.01631e-05	3.43257e-05	5.80047e-06	6.78984e-05	0	0	0	9.71042e-07	2.42426e-12	9.88988e-06
HT	BMP6	5.2319e-05	9.50835e-06	0.000142076	0.00048091	0.000291316	0.000870622	1.11073e-06	1.06665e-10	6.6426e-06	0.000721831	0.000479885	0.000968086
HT	BMPR1B	5.84274e-06	1.03449e-08	2.88319e-05	4.19448e-05	9.99327e-06	9.61696e-05	2.49441e-07	6.69289e-11	1.86965e-06	9.34996e-06	1.28259e-07	3.10695e-05
HT	BNC2	1.66715e-05	4.25925e-07	5.60908e-05	0.000231927	0.000149663	0.000339904	0	0	0	4.6764e-05	1.17954e-05	0.000112912
HT	BTBD11	4.53527e-06	1.72171e-08	1.99829e-05	3.23199e-05	8.99244e-06	7.29119e-05	8.65457e-07	4.79336e-10	5.92647e-06	6.15413e-06	3.75422e-07	2.04009e-05
HT	C1QTNF8	3.77459e-06	1.26548e-08	1.937e-05	8.39412e-05	3.6999e-05	0.000152478	3.40027e-07	1.55563e-10	2.51331e-06	3.22313e-06	9.12234e-08	1.5478e-05
HT	C2orf40	1.86553e-06	3.80371e-09	9.70727e-06	9.64347e-05	3.51129e-05	0.000179111	5.67597e-07	1.09517e-10	4.36858e-06	2.28858e-05	2.5979e-06	6.44112e-05
HT	C5orf66	1.28841e-06	2.13097e-09	8.2626e-06	0.000107295	4.92651e-05	0.000195945	0	0	0	0	0	0
HT	C5orf66-AS2	4.39868e-06	4.77005e-09	2.17814e-05	4.31336e-05	6.15094e-06	0.000101728	0	0	0	0	0	0
HT	C8orf34	2.40315e-05	1.37621e-07	7.78132e-05	7.21231e-05	2.89758e-05	0.000142342	0	0	0	9.7687e-06	1.45463e-08	5.48533e-05
HT	C8orf37-AS1	8.84902e-06	1.0781e-08	4.46615e-05	0.000256286	0.000168122	0.000362582	0	0	0	2.27481e-05	5.48242e-08	8.03408e-05
HT	C9orf3	4.73118e-05	3.35775e-08	0.00014742	0.000170479	2.29539e-05	0.000396633	2.36464e-06	9.52336e-11	2.33512e-05	9.33875e-06	5.32508e-08	6.02263e-05
HT	CA10	1.14062e-06	1.5946e-09	6.02198e-06	4.33466e-05	1.29818e-05	9.23407e-05	1.53945e-07	8.41645e-11	1.1251e-06	6.09994e-05	1.4971e-05	0.000126998
HT	CAB39L	4.30195e-06	2.27762e-09	2.72576e-05	5.61949e-05	1.83596e-05	0.000111213	0	0	0	3.26648e-07	7.69617e-13	2.96838e-06
HT	CABLES1	1.17022e-06	1.35459e-09	6.16272e-06	0.00213549	0.0013067	0.00333659	0	0	0	1.01369e-05	7.9887e-08	4.89733e-05
HT	CACNA1A	3.93737e-06	1.07747e-08	1.6583e-05	3.3987e-05	7.64129e-06	8.00617e-05	0	0	0	2.38222e-06	6.13962e-09	1.38932e-05
HT	CACNA1C	9.48936e-06	1.43942e-07	3.11771e-05	6.85133e-05	2.59899e-05	0.000123486	4.59578e-07	2.73917e-10	3.67966e-06	5.70829e-06	3.1517e-07	2.05321e-05
HT	CACNA1D	3.22964e-06	8.54948e-09	1.48753e-05	5.37462e-05	2.10445e-05	0.000105157	5.87707e-07	1.19164e-09	3.22084e-06	9.09292e-06	1.65467e-08	4.50177e-05
HT	CACNA1E	6.36501e-06	5.91353e-08	2.50963e-05	2.63024e-05	4.63891e-06	6.92953e-05	1.89661e-07	8.92425e-11	1.49782e-06	6.36616e-06	3.87441e-07	2.21895e-05
HT	CACNA2D1	3.89883e-06	6.06116e-09	2.03198e-05	3.24603e-05	5.83174e-06	7.81457e-05	3.95829e-07	1.59434e-10	2.62625e-06	2.09257e-05	2.26646e-06	5.60242e-05
HT	CACNA2D3	4.48386e-06	6.4084e-09	2.01926e-05	9.86305e-05	4.85673e-05	0.000170298	8.63412e-07	5.14916e-10	5.32378e-06	2.36935e-05	4.33275e-06	6.07053e-05
HT	CACNB2	6.69041e-06	7.64939e-09	3.36556e-05	8.6905e-05	2.72151e-05	0.000171372	1.76638e-05	7.70219e-10	5.8515e-05	1.23259e-05	1.2997e-07	4.81048e-05
HT	CADM1	4.88007e-06	3.42393e-09	3.38186e-05	6.35819e-05	1.89579e-05	0.000121871	1.70955e-07	7.23875e-11	1.42186e-06	4.3651e-05	1.55561e-05	9.08068e-05
HT	CADM2	3.17133e-06	1.10524e-08	1.48324e-05	4.37216e-05	8.3618e-06	0.000109119	6.99342e-07	1.22206e-10	6.90384e-06	1.40993e-05	3.15136e-06	3.8133e-05
HT	CADPS	1.13936e-06	1.78948e-09	5.57959e-06	2.4879e-05	5.38285e-06	5.98278e-05	8.77703e-07	5.14854e-10	5.64208e-06	2.095e-06	2.24706e-08	1.04874e-05
HT	CADPS2	3.97241e-06	3.41053e-09	1.91933e-05	0.000150498	8.72521e-05	0.000234789	2.2096e-07	1.51122e-10	1.51839e-06	3.04537e-06	3.2694e-09	1.76065e-05
HT	CALCR	6.36328e-06	8.8394e-09	2.87545e-05	3.68779e-05	5.00427e-06	8.06833e-05	1.43811e-06	4.32195e-11	1.4632e-05	5.39655e-06	4.04848e-08	2.85819e-05
HT	CALN1	5.10128e-06	2.89485e-08	2.00532e-05	3.72326e-05	9.3306e-06	9.36657e-05	1.21178e-06	7.23041e-10	6.61348e-06	4.53569e-06	5.66208e-08	2.50444e-05
HT	CAMK1D	2.56471e-05	6.57827e-08	8.51014e-05	0.000152613	8.2608e-05	0.000244671	9.57358e-07	6.44579e-10	4.73865e-06	5.74826e-06	2.97991e-07	2.11027e-05
HT	CAMK2D	4.62764e-06	3.81255e-09	2.39721e-05	3.2755e-05	7.00462e-06	7.23848e-05	3.38816e-07	1.36293e-10	2.25096e-06	8.57382e-06	1.97148e-07	3.29297e-05
HT	CAMKMT	5.81731e-06	6.27185e-09	3.372e-05	0.000187124	6.62967e-05	0.000396414	0	0	0	5.17001e-06	3.52236e-08	2.57909e-05
HT	CAMTA1	1.29769e-05	2.69684e-08	5.4493e-05	9.7271e-05	4.30626e-05	0.000173518	2.49066e-06	5.51017e-10	1.58047e-05	4.51493e-06	1.07225e-08	2.88049e-05
HT	CARMIL1	8.21909e-06	1.65565e-08	3.52623e-05	5.36394e-05	1.11873e-05	0.000123848	3.54301e-06	5.11359e-10	2.55792e-05	2.72344e-06	7.433e-10	1.83974e-05
HT	CASC15	6.51936e-06	2.71295e-08	2.61979e-05	0.000136057	7.73629e-05	0.000210825	3.54823e-07	1.46876e-10	2.6834e-06	9.64971e-06	1.62357e-07	3.4194e-05
HT	CATSPERB	1.74163e-06	1.20229e-09	1.10294e-05	8.45897e-05	4.14643e-05	0.000154204	0	0	0	2.9211e-06	7.78232e-08	1.51971e-05
HT	CBLB	4.27392e-06	5.26531e-09	2.26524e-05	3.46617e-05	6.39106e-06	8.39501e-05	1.60834e-07	7.93785e-11	1.59837e-06	3.7839e-05	1.25044e-05	8.00519e-05
HT	CCBE1	6.07652e-06	1.73801e-08	2.41557e-05	4.08125e-05	1.27003e-05	8.65058e-05	5.93023e-07	4.29513e-10	3.78475e-06	1.54067e-05	2.64163e-06	4.42525e-05
HT	CCDC171	5.36859e-06	1.08304e-08	3.23871e-05	4.58693e-05	7.31223e-06	0.000120584	1.47715e-07	2.70768e-11	1.20457e-06	8.40967e-06	4.77591e-07	3.48316e-05
HT	CCDC178	2.36632e-06	1.66209e-09	1.40722e-05	4.54634e-05	1.07965e-05	0.000104695	8.2287e-07	2.93351e-10	6.30198e-06	1.13662e-05	4.2507e-07	3.52953e-05
HT	CCDC85A	2.96959e-06	1.82562e-09	1.42976e-05	6.32143e-05	2.50988e-05	0.000123008	0	0	0	1.27344e-05	2.33423e-06	3.72254e-05
HT	CCDC91	2.52368e-05	4.44897e-09	0.000216564	0.000269303	5.02301e-05	0.000547338	6.71593e-06	3.87961e-10	7.5178e-05	0.000190991	7.36442e-05	0.000420541
HT	CCND1	2.50029e-05	2.01464e-08	0.00010374	0.00064716	0.000107168	0.00164206	1.38041e-05	4.34126e-09	5.12147e-05	0.000289347	5.71513e-05	0.00082842
HT	CCND2	3.9059e-06	1.93827e-08	1.41295e-05	0.000775743	0.000614414	0.00096975	2.55232e-07	9.98692e-11	1.94622e-06	0.000293033	0.000153534	0.000487393
HT	CCSER1	5.09279e-06	2.10173e-08	2.42679e-05	8.16622e-05	3.25164e-05	0.00015762	2.31473e-07	1.01716e-10	1.6344e-06	1.19081e-05	1.71332e-06	3.33373e-05
HT	CD2AP	7.05552e-06	3.41227e-09	5.32597e-05	0.000130968	1.67145e-05	0.000315004	1.55665e-05	1.50915e-10	0.00016663	1.79102e-05	1.33676e-07	0.000171495
HT	CDC42BPA	3.75194e-05	2.79489e-07	0.00017869	0.000114286	2.40953e-05	0.000298117	4.91129e-06	1.34307e-09	3.62507e-05	8.5984e-06	1.07307e-08	6.59098e-05
HT	CDCA2	1.30387e-05	2.02181e-09	0.000131148	2.99863e-05	4.31139e-06	7.85439e-05	0	0	0	0	0	0
HT	CDH12	1.59725e-06	1.26838e-09	8.68298e-06	4.11581e-05	1.3648e-05	8.91046e-05	1.75304e-07	5.88925e-11	1.15595e-06	2.04697e-05	4.52866e-06	5.25185e-05
HT	CDH13	2.52507e-06	3.14648e-09	1.19823e-05	0.000153794	8.64516e-05	0.00024255	5.18022e-07	4.6673e-10	3.15828e-06	1.98633e-05	4.80554e-06	4.71147e-05
HT	CDH18	2.23171e-06	4.15818e-09	1.32944e-05	5.07835e-05	1.64881e-05	0.000115892	9.47365e-07	1.37856e-09	6.04392e-06	1.04263e-05	3.23863e-06	2.44477e-05
HT	CDH22	4.14448e-06	1.15062e-08	2.08107e-05	2.7107e-05	4.37816e-06	6.07508e-05	8.14906e-07	8.20421e-10	4.47749e-06	2.25472e-06	9.96173e-09	1.05322e-05
HT	CDH23	1.15776e-05	6.10581e-07	3.59163e-05	3.10465e-05	6.60457e-06	7.08883e-05	4.6046e-07	1.03213e-10	4.59232e-06	1.2975e-06	7.33391e-10	9.39296e-06
HT	CDH4	1.17242e-05	4.38017e-07	3.67606e-05	0.000107187	5.31662e-05	0.000176213	1.47642e-06	1.90744e-09	9.96418e-06	2.19754e-05	5.88543e-06	4.95063e-05
HT	CDK14	3.8135e-06	9.13092e-09	1.7378e-05	6.44851e-05	2.40126e-05	0.000130408	6.61414e-07	9.05501e-11	5.7726e-06	5.97146e-06	5.07608e-08	2.66702e-05
HT	CDK6	0.0011034	0.000512005	0.00176146	0.000294465	0.000158184	0.00052547	2.0199e-05	2.62402e-09	0.000105347	5.60882e-05	2.23861e-06	0.000129043
HT	CDKAL1	2.79398e-06	3.36088e-09	1.39598e-05	4.36724e-05	1.12717e-05	0.000101896	1.40941e-06	4.21187e-10	1.1073e-05	3.55369e-05	9.56115e-06	8.24607e-05
HT	CDYL	3.58744e-06	9.44375e-09	1.56052e-05	2.52651e-05	4.77763e-06	5.90548e-05	9.02211e-07	4.5359e-10	5.64114e-06	1.11677e-05	5.00126e-07	3.63057e-05
HT	CELF4	2.20487e-06	2.57039e-09	1.25847e-05	3.20831e-05	4.91236e-06	7.14405e-05	3.78386e-06	8.95005e-10	2.82491e-05	6.35186e-06	2.30135e-08	3.23074e-05
HT	CEP112	4.22491e-06	1.84531e-09	2.66316e-05	8.80399e-05	3.56836e-05	0.000173331	3.67013e-07	5.61061e-11	2.75352e-06	1.17684e-06	6.45463e-09	6.69303e-06
HT	CEP128	1.45465e-05	4.62134e-08	6.16805e-05	4.62456e-05	8.18782e-06	0.00010846	0	0	0	1.5069e-06	1.56191e-11	1.44567e-05
HT	CETP	4.15662e-06	1.09014e-08	1.73479e-05	3.50271e-05	8.93916e-06	7.42564e-05	1.9492e-06	2.04125e-09	1.28943e-05	6.19075e-06	5.73472e-09	3.22856e-05
HT	CFAP299	1.52959e-06	2.12015e-09	9.07143e-06	0.000388108	0.000264556	0.000532723	7.3419e-06	2.31288e-10	5.09072e-05	3.99701e-06	7.78983e-09	2.89405e-05
HT	CFAP61	5.1526e-06	7.68631e-09	2.1821e-05	0.00013293	7.09187e-05	0.000223415	0	0	0	4.27904e-06	6.87561e-10	2.74621e-05
HT	CGNL1	4.30825e-06	4.77178e-09	2.39157e-05	3.61884e-05	4.22972e-06	8.49471e-05	9.86313e-07	7.81005e-10	5.17239e-06	6.56974e-06	6.5732e-08	2.94212e-05
HT	CHD2	2.92719e-05	9.67655e-07	0.000104394	8.91037e-05	3.08855e-05	0.000175934	0	0	0	1.77595e-06	4.13385e-11	1.25204e-05
HT	CHD7	5.28724e-06	1.22971e-08	2.16349e-05	4.58543e-05	1.36193e-05	0.000109694	0	0	0	6.2764e-06	1.20894e-07	2.26617e-05
HT	CHD8	2.6941e-05	4.75168e-08	8.99176e-05	8.58052e-05	1.1715e-05	0.000251962	2.68157e-05	1.24682e-09	0.000163481	4.56838e-06	1.19264e-10	5.40226e-05
HT	CHD9	1.44838e-05	7.44444e-08	6.21849e-05	5.42727e-05	8.30263e-06	0.000144413	8.63148e-07	5.94038e-10	4.77561e-06	1.45296e-05	2.22822e-06	4.21907e-05
HT	CHL1	4.3199e-06	1.96982e-08	1.97583e-05	3.49131e-05	8.60815e-06	7.6491e-05	1.62082e-06	3.35496e-10	1.57704e-05	2.00293e-05	4.1418e-06	5.0139e-05
HT	CHRM3	1.68938e-06	2.86056e-09	9.52476e-06	6.08721e-05	2.33624e-05	0.000119702	1.08784e-07	2.03497e-11	8.78214e-07	4.3846e-05	1.70585e-05	8.50903e-05
HT	CHST11	3.98523e-06	1.32197e-08	1.98092e-05	0.000130456	6.62958e-05	0.000215494	2.55501e-07	7.0332e-11	1.77065e-06	3.86748e-05	1.01074e-05	8.31337e-05
HT	CLNK	6.95297e-06	3.76234e-09	5.0798e-05	6.62828e-05	1.89792e-05	0.000137202	8.98839e-07	2.90797e-10	6.12798e-06	3.17202e-05	8.17838e-06	7.97029e-05
HT	CLSTN2	1.58719e-06	2.65719e-09	8.21411e-06	3.8124e-05	1.13953e-05	8.4188e-05	8.20016e-07	7.95087e-11	8.15604e-06	8.17664e-06	6.26386e-07	2.73223e-05
HT	CMIP	7.13362e-06	1.38139e-08	3.4002e-05	0.000390465	0.000259703	0.000563973	2.41514e-07	1.32366e-10	1.74044e-06	1.26594e-05	3.1196e-07	4.50967e-05
HT	CMKLR1	3.54832e-06	4.8957e-09	1.71468e-05	3.42859e-05	7.45364e-06	7.34215e-05	9.41378e-07	2.91683e-10	5.07847e-06	6.22441e-06	1.59932e-07	2.31928e-05
HT	CNBD1	0	0	0	3.81905e-05	6.42513e-06	0.000100291	1.45428e-06	3.87224e-09	9.60074e-06	1.65952e-05	2.85699e-06	5.55484e-05
HT	CNOT4	0.000115839	4.7407e-05	0.000192084	5.85598e-05	4.98538e-06	0.000140989	1.76868e-05	5.56556e-09	9.37441e-05	1.62438e-05	1.93172e-07	8.36639e-05
HT	CNTLN	1.60517e-05	1.20967e-07	6.60754e-05	3.50573e-05	4.81477e-06	9.69291e-05	1.11961e-05	7.69562e-09	4.24992e-05	0.000138983	4.48247e-05	0.000242706
HT	CNTN4	2.93322e-06	4.98308e-09	1.31078e-05	0.000145736	8.12823e-05	0.000246761	3.50455e-07	8.71732e-11	2.88029e-06	2.23331e-05	6.88973e-06	4.84035e-05
HT	CNTN5	4.94469e-06	1.83916e-08	2.13976e-05	9.56972e-05	4.69819e-05	0.000164889	3.91375e-07	2.49097e-10	2.41774e-06	3.84343e-05	1.31493e-05	8.07923e-05
HT	CNTN6	1.44213e-06	2.42543e-09	7.33329e-06	2.42198e-05	4.59598e-06	6.25559e-05	7.38258e-07	1.52136e-10	4.79129e-06	3.20763e-05	1.24757e-05	6.33862e-05
HT	CNTNAP2	7.77526e-06	3.63509e-08	3.27855e-05	9.84229e-05	4.56886e-05	0.000177102	1.67234e-07	7.44286e-11	1.13707e-06	5.81436e-06	2.92586e-07	2.09723e-05
HT	CNTNAP5	2.33712e-06	2.51006e-09	1.34976e-05	6.8047e-05	2.4813e-05	0.000130688	7.51806e-07	8.57396e-11	5.84984e-06	8.24697e-06	2.21215e-06	2.24873e-05
HT	COG6	1.65057e-05	3.19141e-08	8.2143e-05	5.50138e-05	4.85394e-06	0.000142251	3.42379e-06	1.00678e-09	2.41675e-05	3.90967e-05	6.02847e-06	0.000107448
HT	COL11A1	0.000119917	9.47163e-07	0.000291427	0.0002035	6.9573e-05	0.000484947	1.66504e-06	8.64428e-11	1.78706e-05	5.75536e-05	1.47415e-05	0.000136199
HT	COL14A1	2.14331e-05	6.99281e-09	0.000114037	6.36284e-05	3.92611e-06	0.000133767	6.59121e-07	1.08707e-10	6.14363e-06	1.68115e-06	2.37143e-09	9.74588e-06
HT	COL15A1	1.928e-05	3.05111e-08	0.000129637	9.88699e-05	2.1942e-05	0.000186987	2.24836e-06	4.38756e-10	1.72887e-05	1.10379e-05	3.07484e-07	4.38515e-05
HT	COL16A1	4.85618e-05	1.63917e-05	0.000117874	4.37728e-05	3.05412e-06	0.000105347	8.81364e-07	6.48199e-10	5.7573e-06	1.49538e-06	7.16456e-10	9.44699e-06
HT	COL21A1	3.75329e-06	7.49224e-09	1.8896e-05	3.5366e-05	4.56775e-06	8.76119e-05	2.20489e-06	2.96077e-10	1.55358e-05	8.4037e-06	2.29503e-07	3.34794e-05
HT	COL22A1	3.70633e-06	3.83418e-09	1.74959e-05	2.84264e-05	5.65428e-06	6.94528e-05	2.77089e-06	4.75586e-10	2.01537e-05	2.70663e-05	8.32214e-06	5.91826e-05
HT	COL23A1	4.17592e-06	8.67171e-09	1.86709e-05	5.21008e-05	1.28136e-05	0.000116684	1.24778e-06	2.53955e-10	9.61716e-06	1.38262e-06	1.32653e-09	9.2299e-06
HT	COL24A1	7.86563e-06	2.72146e-08	3.75463e-05	0.000133504	6.74496e-05	0.000239799	4.44874e-07	4.87347e-10	2.86754e-06	1.10329e-05	1.3463e-07	4.79102e-05
HT	COL25A1	1.12189e-05	2.15086e-08	3.91901e-05	7.10808e-05	2.60285e-05	0.000135873	2.61526e-07	1.24225e-10	1.85287e-06	9.15158e-06	2.97047e-08	3.78536e-05
HT	COL27A1	2.24876e-05	3.42222e-07	7.4871e-05	0.000158622	8.08303e-05	0.000262365	6.04743e-07	2.22315e-10	3.74119e-06	7.55794e-06	1.03201e-07	3.27235e-05
HT	COL4A1	5.77032e-06	1.80772e-08	2.23691e-05	3.97373e-05	1.05199e-05	8.90659e-05	0	0	0	1.43877e-05	2.64863e-06	3.62703e-05
HT	COL4A2	3.63964e-06	7.4794e-09	1.766e-05	7.652e-05	2.73316e-05	0.000142613	0	0	0	1.48547e-06	1.66069e-09	8.48014e-06
HT	COL8A1	1.38776e-05	4.91448e-08	5.2923e-05	6.50805e-05	1.427e-05	0.00013983	0	0	0	0	0	0
HT	COLEC12	1.21623e-05	2.51385e-08	4.56849e-05	0.000114791	5.06781e-05	0.000206706	0	0	0	7.89939e-06	1.66058e-07	2.85908e-05
HT	COLGALT2	3.26461e-05	7.1809e-06	7.30162e-05	5.98478e-05	2.26967e-05	0.000118345	2.7156e-06	2.48368e-10	2.35924e-05	6.96024e-06	1.0416e-09	5.75103e-05
HT	CPAMD8	1.60678e-05	3.82565e-07	4.84377e-05	8.27696e-05	3.74805e-05	0.0001511	2.60192e-07	4.31646e-11	2.60875e-06	1.07349e-06	1.1193e-09	5.88265e-06
HT	CPED1	3.94314e-06	5.35071e-09	2.2055e-05	0.000118089	6.24708e-05	0.000201338	2.49298e-07	1.04678e-10	2.01561e-06	8.57723e-07	1.22848e-10	5.89754e-06
HT	CPNE4	2.59976e-06	2.99942e-09	1.49023e-05	4.88353e-05	1.35146e-05	0.000107686	1.3035e-06	9.72492e-10	7.29646e-06	1.9943e-06	1.64491e-09	1.07401e-05
HT	CPZ	0.000128966	2.19203e-06	0.000433305	0.00033886	0.000141858	0.000543635	0	0	0	2.07094e-05	2.49453e-06	5.11495e-05
HT	CRADD	1.69253e-06	3.41193e-09	1.0281e-05	0.000177528	8.77335e-05	0.000312087	2.99155e-07	1.05349e-10	2.42875e-06	0.000185775	0.000100432	0.000296221
HT	CREB3L2	3.74639e-05	8.16662e-08	0.000106645	6.97088e-05	1.37514e-05	0.000141009	0	0	0	1.5631e-05	7.05291e-09	5.40899e-05
HT	CREB5	3.83322e-06	1.15369e-08	1.72901e-05	0.000381524	0.000254479	0.000539381	3.62389e-07	1.09535e-10	2.48544e-06	1.2818e-05	1.00021e-06	4.18016e-05
HT	CRIM1	0.000262385	8.36998e-05	0.000452736	8.29156e-05	2.51767e-05	0.000211351	7.28782e-05	2.72826e-05	0.000132108	1.39742e-05	1.29412e-07	6.69693e-05
HT	CRISPLD2	0.000151964	3.76419e-05	0.000269458	0.000213045	0.000111497	0.000355234	1.1472e-05	1.54182e-08	4.86686e-05	4.48724e-05	6.51156e-06	0.000119913
HT	CSGALNACT1	1.52284e-05	1.78449e-07	4.43041e-05	0.000142144	7.44254e-05	0.000255371	2.67881e-06	7.81181e-10	1.91684e-05	1.88331e-05	2.29181e-07	7.10039e-05
HT	CSMD1	6.56439e-06	1.64023e-07	2.32796e-05	0.0005027	0.000373828	0.000660689	1.79191e-06	1.43517e-10	1.6062e-05	4.64912e-05	2.02202e-05	8.64142e-05
HT	CSMD2	4.61544e-06	2.45757e-08	2.08743e-05	3.82425e-05	1.1785e-05	8.23059e-05	7.65065e-07	9.05941e-10	4.25635e-06	1.65864e-06	1.73157e-09	1.02083e-05
HT	CSMD3	7.7723e-06	4.91209e-08	3.2803e-05	5.56714e-05	1.40727e-05	0.000132337	6.04097e-07	1.04788e-10	5.94647e-06	2.82515e-05	9.92715e-06	6.12677e-05
HT	CSNK1E	1.02589e-06	8.35364e-10	4.9642e-06	2.86469e-05	3.88963e-06	6.56908e-05	0	0	0	2.25739e-06	1.30613e-09	1.36628e-05
HT	CTBP2	9.059e-06	3.12141e-08	4.39515e-05	6.42201e-05	1.89374e-05	0.000138664	6.2831e-06	5.2726e-09	3.34587e-05	2.73437e-05	5.02787e-06	7.03742e-05
HT	CTDSPL	8.53574e-06	1.94149e-09	8.13379e-05	4.96811e-05	8.93417e-06	0.000119731	0	0	0	2.04115e-06	7.77052e-11	2.17586e-05
HT	CTIF	1.15395e-05	4.91982e-08	3.74441e-05	0.000207597	0.000133055	0.000302567	3.26265e-07	2.47634e-11	2.54563e-06	5.82475e-06	6.05895e-08	2.82152e-05
HT	CTNNA2	1.72779e-06	1.55769e-09	1.00188e-05	9.3895e-05	4.59611e-05	0.000162611	7.38099e-07	2.5717e-10	4.27642e-06	1.01769e-05	2.36906e-06	2.75081e-05
HT	CTNNA3	4.40732e-06	8.60765e-09	2.15436e-05	0.000104644	4.62642e-05	0.000192295	3.5803e-07	8.64284e-11	2.94011e-06	1.92809e-05	7.74948e-06	4.24222e-05
HT	CTNND2	2.20443e-06	2.47541e-09	1.15176e-05	5.32071e-05	2.34261e-05	0.000100638	0	0	0	2.31618e-05	4.29932e-06	6.61307e-05
HT	CUBN	6.13189e-05	8.01565e-07	0.000137293	5.01107e-05	6.09194e-06	0.000135938	1.29892e-07	3.91263e-11	8.5657e-07	8.5787e-07	7.41693e-10	5.86331e-06
HT	CUEDC1	5.47339e-06	7.67702e-09	2.12936e-05	3.73708e-05	7.99697e-06	7.89254e-05	3.68518e-07	4.54724e-10	2.91199e-06	2.70178e-06	1.05771e-09	2.09351e-05
HT	CUX1	1.86109e-05	2.62212e-07	5.98469e-05	9.78404e-05	4.46247e-05	0.00017821	7.20319e-06	1.30988e-09	5.04835e-05	1.12025e-05	7.55597e-07	3.4654e-05
HT	DAB1	6.2586e-06	1.13178e-08	2.8156e-05	0.000111653	4.93862e-05	0.00019418	4.31068e-06	2.53203e-09	2.64619e-05	3.6973e-06	5.97721e-09	2.29591e-05
HT	DAB2IP	1.41943e-06	1.65237e-09	7.06165e-06	8.68586e-05	3.92837e-05	0.000150282	6.6043e-07	1.41725e-10	5.04641e-06	7.47745e-06	1.0821e-07	4.31555e-05
HT	DACH1	1.33032e-06	1.67513e-09	6.85756e-06	3.20423e-05	9.34103e-06	7.08117e-05	2.80255e-07	8.92837e-11	1.91021e-06	3.53782e-05	1.03711e-05	7.7468e-05
HT	DCC	8.30988e-06	1.67919e-08	4.83003e-05	0.000136988	6.54232e-05	0.000250695	1.72056e-07	6.16708e-11	1.42169e-06	2.83501e-05	8.72048e-06	6.22213e-05
HT	DCLK1	3.43648e-06	5.36461e-09	1.61378e-05	3.26707e-05	7.9447e-06	7.20525e-05	1.11222e-06	6.40827e-11	6.89523e-06	1.40623e-06	1.98689e-09	9.03017e-06
HT	DDAH1	1.06871e-05	6.58597e-09	6.40539e-05	0.000109884	5.01852e-05	0.000185409	4.77579e-07	2.63344e-10	3.82865e-06	1.49679e-06	4.8038e-09	7.85162e-06
HT	DDR2	1.85964e-05	3.25755e-07	5.18439e-05	3.86454e-05	9.46573e-06	8.90083e-05	1.34724e-07	4.96009e-11	1.05232e-06	1.33289e-06	7.58347e-09	8.00304e-06
HT	DDX47	0.000135538	1.59811e-07	0.000281786	4.55701e-05	9.22465e-06	0.000104375	0	0	0	1.72416e-06	9.39647e-11	1.07628e-05
HT	2001-12-01	5.51484e-06	2.8106e-08	2.13004e-05	6.00997e-05	1.87639e-05	0.000122184	1.03661e-06	3.68196e-10	6.78645e-06	4.40967e-05	3.72716e-06	0.000134697
HT	DENND1A	5.21138e-06	7.58732e-09	2.43942e-05	5.6731e-05	1.71377e-05	0.000117842	3.4076e-06	8.61798e-10	2.39847e-05	4.92119e-06	2.25533e-08	3.35388e-05
HT	DEPTOR	5.76409e-06	7.25288e-09	3.16797e-05	3.91669e-05	3.99439e-06	0.000101875	5.2653e-06	1.6963e-09	3.80997e-05	7.05182e-06	3.82991e-08	3.89029e-05
HT	DGKB	7.01143e-06	3.46957e-08	2.92538e-05	9.53711e-05	4.69581e-05	0.000165147	8.55491e-07	6.00319e-10	5.60476e-06	2.77241e-05	4.33201e-06	7.15802e-05
HT	DHX15	5.13883e-06	5.6756e-09	2.758e-05	3.96662e-05	7.2909e-06	8.5711e-05	2.60323e-07	1.47839e-10	1.94101e-06	1.96571e-05	3.12752e-06	5.44574e-05
HT	DIPK1A	9.394e-06	8.20225e-09	5.80914e-05	0.000125997	6.04329e-05	0.000211692	2.02386e-06	2.63288e-10	1.82389e-05	2.58189e-06	2.59912e-09	1.80772e-05
HT	DIRC3	5.06951e-05	1.16682e-07	0.000236291	0.000669085	0.000422618	0.000976665	1.21884e-06	5.33253e-10	9.183e-06	2.3729e-06	7.41325e-09	1.27816e-05
HT	DIS3L2	7.80034e-05	5.06878e-06	0.000183251	0.00203878	0.00145984	0.00279921	1.33578e-06	3.54911e-11	1.19767e-05	9.3794e-06	6.75732e-09	0.000104942
HT	DISC1	2.83069e-06	6.35713e-09	1.27751e-05	3.64893e-05	6.21851e-06	8.53059e-05	0	0	0	0	0	0
HT	DISP1	9.23445e-05	3.8642e-05	0.000189022	0.000118072	4.15551e-05	0.000234832	1.4436e-06	8.45213e-10	1.05131e-05	9.81772e-06	2.4735e-07	3.66192e-05
HT	DKK2	2.61323e-06	3.73069e-09	1.22768e-05	3.07311e-05	5.06202e-06	7.20416e-05	4.22536e-07	3.18475e-10	2.66113e-06	1.65538e-05	2.9685e-06	4.59141e-05
HT	DLC1	0.000229172	0.000121611	0.000369449	0.00019506	8.75707e-05	0.000366107	0	0	0	2.64166e-05	2.93148e-07	0.000127355
HT	DLEU1	2.088e-05	8.09544e-09	0.000145964	0.000167338	5.96449e-06	0.000416752	0	0	0	0	0	0
HT	DLEU2	0.000213518	2.24498e-06	0.000685766	0.000372777	1.41885e-05	0.000869636	0	0	0	5.87748e-06	2.47245e-11	6.98076e-05
HT	DLG2	3.09349e-06	7.69315e-09	1.51539e-05	0.000101931	4.38477e-05	0.000190002	0	0	0	9.73095e-07	9.95749e-10	6.0032e-06
HT	DLGAP1	4.25253e-06	9.39957e-09	1.94527e-05	0.000116405	6.56845e-05	0.000187267	8.07591e-07	1.16916e-09	4.63934e-06	1.6323e-05	4.19592e-06	3.69668e-05
HT	DNAH11	1.11928e-05	4.25271e-07	3.83963e-05	5.405e-05	1.55501e-05	0.000115128	9.43726e-07	2.12854e-10	8.74822e-06	1.70113e-06	2.02229e-09	9.74255e-06
HT	DNAH9	1.06497e-05	1.77042e-07	3.72284e-05	2.76683e-05	4.87798e-06	7.07999e-05	8.13303e-07	7.86633e-10	4.06767e-06	9.82358e-07	4.23074e-10	6.38259e-06
HT	DNAJB4	6.65627e-07	1.66607e-09	3.76311e-06	0.000390443	0.000276793	0.000517458	0	0	0	6.72504e-07	1.21161e-10	5.08898e-06
HT	DNER	2.65687e-06	3.11061e-09	1.4574e-05	2.76257e-05	5.17301e-06	6.59596e-05	2.13138e-06	3.94935e-09	1.39523e-05	8.19082e-06	4.29058e-08	3.34438e-05
HT	DNM3	7.54856e-06	1.62824e-08	3.01054e-05	0.000600913	0.000371998	0.000842404	7.65594e-07	2.0075e-10	6.04514e-06	3.51046e-06	2.81245e-09	2.1712e-05
HT	DNMT3A	1.29763e-05	5.65586e-08	4.64816e-05	0.000550068	0.000367896	0.00078423	9.42574e-07	4.07191e-11	9.49636e-06	5.87017e-05	4.38809e-08	0.00021271
HT	DOCK1	5.8164e-06	2.31998e-08	2.42885e-05	5.95365e-05	1.85717e-05	0.000122976	3.99621e-07	5.25864e-11	3.17188e-06	5.88231e-06	4.48922e-07	1.9632e-05
HT	DOCK4	7.87961e-06	3.12739e-08	3.05839e-05	4.30232e-05	1.38638e-05	8.894e-05	0	0	0	2.62548e-06	9.92467e-09	1.30013e-05
HT	DOCK9	2.29621e-05	1.01168e-07	0.000121392	6.6521e-05	7.51085e-06	0.0001589	2.01176e-06	8.31166e-10	1.46668e-05	8.04614e-06	1.75007e-07	3.31234e-05
HT	DOK6	3.28886e-06	9.15725e-09	1.63401e-05	2.51446e-05	5.60753e-06	6.25954e-05	0	0	0	7.40946e-06	6.64319e-07	2.42625e-05
HT	DPP10	3.6507e-06	6.91049e-09	1.90909e-05	5.28304e-05	1.74854e-05	0.000109448	6.46041e-07	2.96491e-10	4.39676e-06	1.64238e-05	5.8858e-06	3.85458e-05
HT	DPP6	4.62373e-06	3.75023e-08	1.8981e-05	8.27255e-05	3.6843e-05	0.000151307	3.95618e-07	2.28712e-10	3.02247e-06	4.08188e-05	1.58197e-05	8.06216e-05
HT	DPYD	3.2366e-06	3.99605e-09	1.59582e-05	5.63474e-05	2.04725e-05	0.000114263	1.76034e-06	2.08195e-09	1.38073e-05	6.56905e-06	2.63582e-07	2.55474e-05
HT	DPYSL2	1.32921e-05	3.02355e-08	5.28573e-05	5.58883e-05	1.08156e-05	0.000124058	0	0	0	4.50611e-06	5.42589e-09	2.16392e-05
HT	DSCAM	7.39315e-06	3.43763e-08	2.91666e-05	9.15484e-05	4.42148e-05	0.000162716	4.92681e-07	4.41088e-11	3.25478e-06	1.33709e-05	2.19238e-06	3.51667e-05
HT	DSCAML1	3.29049e-06	4.37787e-09	1.66296e-05	5.96878e-05	2.1708e-05	0.000113075	1.10637e-06	6.85324e-10	7.38528e-06	1.59541e-06	9.64569e-10	9.61343e-06
HT	DTNA	3.6701e-06	1.12356e-08	1.77998e-05	3.86118e-05	6.89272e-06	8.68286e-05	1.4897e-06	1.86006e-10	1.35019e-05	7.65799e-06	2.30989e-07	2.63277e-05
HT	DYM	2.00869e-06	9.8024e-10	1.11418e-05	0.000321811	4.93953e-05	0.000602644	1.34363e-05	2.8598e-10	0.000106284	1.81796e-05	1.03069e-07	0.000111042
HT	DYNC1I1	3.1293e-06	3.46759e-09	1.60384e-05	6.11817e-05	1.98386e-05	0.000120544	7.97416e-07	1.66134e-10	6.01214e-06	7.03817e-06	7.73376e-08	3.00045e-05
HT	DYSF	2.26084e-05	1.01234e-07	0.000171871	0.000286487	0.000117199	0.00045662	8.48022e-07	8.464e-10	5.51234e-06	0.000123238	6.05117e-05	0.000203251
HT	E2F7	0.000351675	0.000184007	0.00054089	0.000231294	0.000103081	0.000433444	6.35332e-06	1.66309e-09	4.7899e-05	7.18376e-05	2.6391e-05	0.000153254
HT	EBF1	3.40181e-06	2.93078e-09	1.77001e-05	9.98138e-05	4.96562e-05	0.000164536	0	0	0	9.57406e-07	5.82643e-11	5.69921e-06
HT	EBF2	1.27972e-05	5.34722e-08	5.20135e-05	0.000124882	6.2124e-05	0.000216925	0	0	0	0	0	0
HT	ECE1	2.09236e-05	1.3138e-08	0.000117779	8.45733e-05	1.51075e-05	0.000203684	2.93268e-07	5.63628e-11	3.13093e-06	4.82089e-06	3.41778e-08	2.08945e-05
HT	EED	4.19556e-06	5.26257e-09	2.56014e-05	4.94014e-05	8.80668e-06	0.00010134	7.17289e-07	7.36029e-11	7.90991e-06	8.43715e-06	6.53307e-08	4.85135e-05
HT	EFEMP1	0.00019804	1.16826e-07	0.000483858	0.00190087	0.00129947	0.00254228	3.33071e-07	1.113e-10	3.16395e-06	0.000138965	1.64896e-05	0.000494377
HT	EFNA5	1.05825e-06	1.19428e-09	6.40243e-06	2.89106e-05	5.77365e-06	6.95568e-05	9.69274e-07	8.16439e-10	5.7072e-06	2.76564e-05	9.17401e-06	6.34038e-05
HT	EGFEM1P	5.06032e-06	1.31356e-08	2.12705e-05	2.38157e-05	4.06253e-06	6.02122e-05	0	0	0	1.24862e-05	1.16303e-06	4.16714e-05
HT	EIF4G3	1.55164e-06	1.18506e-09	7.97958e-06	9.98086e-05	7.52887e-06	0.000283347	2.11118e-05	6.9896e-11	0.000159058	6.59429e-06	2.68832e-10	8.31937e-05
HT	ELMO1	1.95226e-05	8.74174e-07	4.59031e-05	6.7485e-05	2.39039e-05	0.000133824	5.96739e-06	9.90153e-09	2.29423e-05	4.74397e-06	1.11031e-07	1.91386e-05
HT	EML1	4.64139e-06	4.6713e-09	2.20865e-05	3.17176e-05	4.81105e-06	7.36625e-05	1.2488e-06	3.67649e-10	9.22575e-06	1.15459e-06	3.60909e-10	7.77798e-06
HT	ENOX1	2.38619e-06	1.79422e-09	1.25882e-05	3.39939e-05	9.5575e-06	7.41563e-05	6.58993e-07	1.5102e-10	4.92215e-06	5.79216e-06	4.9427e-08	2.16524e-05
HT	ENPP2	0.000205626	0.000134253	0.000287912	0.000151969	5.68619e-05	0.000270545	2.06914e-07	1.41893e-10	1.41858e-06	2.6221e-05	1.73457e-07	0.000100037
HT	EPB41L2	2.00664e-05	1.92165e-08	0.000103424	0.000532719	0.000340997	0.000766673	2.21297e-06	7.08508e-11	9.30997e-06	2.04481e-06	2.08594e-09	1.34857e-05
HT	EPB41L3	2.458e-06	9.27054e-09	1.19377e-05	4.43628e-05	1.52031e-05	8.91056e-05	1.23838e-06	4.27933e-10	8.51225e-06	7.70358e-06	3.0894e-07	2.94415e-05
HT	EPDR1	1.22802e-05	4.77987e-08	4.60958e-05	8.74445e-05	2.00202e-05	0.000225962	0	0	0	3.65508e-05	2.66861e-06	0.000117542
HT	EPHA4	2.67e-05	7.65145e-07	7.49837e-05	4.82153e-05	1.83367e-05	9.36917e-05	0	0	0	3.27727e-05	1.12858e-05	7.03427e-05
HT	EPHB1	1.69115e-06	1.84019e-09	8.94458e-06	3.14867e-05	7.39175e-06	7.43026e-05	6.3423e-07	1.98374e-10	4.51599e-06	2.34843e-05	5.92268e-06	5.5566e-05
HT	ERBB4	4.86298e-06	2.96941e-08	2.15738e-05	9.40591e-05	3.97569e-05	0.000166898	4.08705e-07	4.33488e-11	3.17041e-06	2.34657e-05	8.35891e-06	5.2242e-05
HT	ERC1	7.46395e-06	2.7662e-08	3.69496e-05	0.000160012	8.49251e-05	0.000280369	0	0	0	5.30561e-07	5.08619e-10	3.22412e-06
HT	ERC2	2.38849e-06	1.71439e-09	1.51211e-05	0.000107566	4.32848e-05	0.000210707	6.2893e-07	1.97761e-10	4.87163e-06	1.1056e-05	2.59999e-08	5.71351e-05
HT	ERG	1.94173e-05	6.63052e-08	8.05179e-05	0.000159764	8.71185e-05	0.000255284	2.07142e-06	1.27526e-09	1.50105e-05	1.21989e-05	3.54971e-07	4.64159e-05
HT	ERGIC1	5.68626e-06	4.05055e-08	2.52587e-05	3.84569e-05	9.24629e-06	8.21053e-05	2.59639e-06	1.74159e-09	1.54045e-05	5.22136e-06	8.72284e-08	2.17697e-05
HT	ESR1	0.000225475	4.41448e-05	0.000427532	0.000631937	0.000396753	0.000934345	6.57318e-07	5.48828e-10	4.47244e-06	4.91915e-06	2.65257e-08	2.95398e-05
HT	ESRRG	5.69414e-06	1.85438e-08	2.29838e-05	9.44793e-05	4.63464e-05	0.000163441	4.80762e-07	1.6179e-10	3.47084e-06	1.12916e-05	1.29714e-06	3.3201e-05
HT	ETS1	1.06053e-05	4.76625e-08	3.91171e-05	9.92881e-05	2.25319e-05	0.000207407	0	0	0	0.000192832	0.000112201	0.000302314
HT	ETV1	8.18144e-06	4.0505e-08	3.67494e-05	4.38681e-05	6.171e-06	9.86569e-05	2.4013e-07	1.13948e-10	2.05776e-06	9.263e-06	4.29485e-07	3.51191e-05
HT	ETV6	1.62042e-05	3.01024e-07	4.35947e-05	0.000390559	0.000234412	0.00052313	0	0	0	1.01727e-05	7.906e-07	3.05921e-05
HT	EVA1C	4.01538e-06	5.46255e-09	2.27045e-05	4.076e-05	7.57257e-06	9.60295e-05	1.4304e-06	7.43619e-10	1.03652e-05	3.60775e-06	6.81709e-09	2.00025e-05
HT	EXOC4	3.58744e-06	4.00403e-09	1.97696e-05	5.27654e-05	1.62891e-05	0.000118951	0	0	0	3.67304e-06	6.03178e-08	1.70342e-05
HT	EYA1	6.09763e-06	7.42524e-09	2.75683e-05	5.58987e-05	2.19368e-05	0.000102075	0	0	0	4.32357e-05	1.28318e-05	9.63448e-05
HT	EYA2	2.59564e-06	3.54457e-09	1.48449e-05	3.75072e-05	7.118e-06	8.15656e-05	7.41055e-07	1.75472e-10	6.67946e-06	1.3547e-05	5.83783e-07	4.43533e-05
HT	EYA4	1.24643e-05	3.48147e-08	4.81461e-05	0.000122506	4.81538e-05	0.000237451	5.7364e-07	1.15395e-10	4.83701e-06	2.64799e-06	2.55066e-09	1.56413e-05
HT	EYS	1.13084e-05	2.39215e-07	4.08014e-05	9.62892e-05	3.79272e-05	0.000190184	1.33534e-06	6.63093e-10	8.66075e-06	2.77709e-06	1.47923e-09	1.76538e-05
HT	EZH1	1.0766e-05	1.29364e-09	0.000126743	0.000136263	2.62483e-05	0.000255427	1.31486e-05	4.8098e-09	0.000124818	7.51732e-07	8.48597e-10	5.29511e-06
HT	FAF1	4.7644e-06	4.38167e-09	2.10763e-05	0.000404411	3.98019e-06	0.000918576	0	0	0	5.32667e-07	1.54951e-10	4.0558e-06
HT	FAM129A	2.20539e-05	7.76561e-08	6.31077e-05	6.15274e-05	1.55942e-05	0.000126341	4.07789e-07	5.14619e-11	3.41765e-06	5.61903e-06	1.88345e-08	2.67446e-05
HT	FAM135B	2.70223e-06	4.87767e-09	1.27911e-05	2.66474e-05	4.93787e-06	6.73689e-05	6.32697e-06	1.10954e-09	3.19564e-05	1.25409e-05	1.51823e-07	4.73396e-05
HT	FAM13A	5.29856e-06	7.77129e-09	2.58693e-05	4.92496e-05	1.47469e-05	0.000108142	3.24456e-06	9.94613e-10	2.29079e-05	0	0	0
HT	FAM155A	3.15536e-06	3.95663e-09	1.51372e-05	3.95699e-05	6.34877e-06	8.69413e-05	0	0	0	2.27061e-05	7.07365e-06	4.80814e-05
HT	FAM189A1	5.47883e-06	1.52414e-08	2.67309e-05	2.67473e-05	5.63961e-06	6.6411e-05	0	0	0	6.2908e-06	1.12909e-07	2.23905e-05
HT	FAM19A2	5.03914e-06	1.88826e-09	3.10945e-05	3.30834e-05	6.02632e-06	8.4975e-05	0	0	0	1.34005e-05	4.71539e-06	3.14246e-05
HT	FAM19A5	3.76505e-06	1.33099e-08	1.63641e-05	2.21679e-05	4.63331e-06	5.71415e-05	1.85291e-06	8.63643e-10	1.21019e-05	1.01524e-05	1.31731e-06	2.87771e-05
HT	FAM20A	6.16036e-06	9.88105e-09	2.63742e-05	6.13119e-05	1.92813e-05	0.000127903	1.00309e-07	1.94382e-11	7.38258e-07	1.73382e-05	1.51794e-06	5.15192e-05
HT	FAM53B	6.88209e-06	2.22106e-08	2.94484e-05	7.41428e-05	4.88641e-06	0.000212728	0	0	0	1.07013e-05	5.83991e-09	4.64434e-05
HT	FARP1	4.53796e-06	9.61132e-09	2.42149e-05	3.00088e-05	4.89999e-06	7.42377e-05	9.41712e-07	1.34416e-09	6.39959e-06	4.23293e-06	4.7611e-08	1.8116e-05
HT	FARS2	5.80053e-06	1.02169e-08	2.45859e-05	5.19541e-05	1.9228e-05	0.000102416	5.56007e-07	2.45254e-10	3.61438e-06	5.12718e-06	6.74961e-07	1.95663e-05
HT	FAT3	9.54273e-06	3.9263e-07	2.93547e-05	2.86345e-05	4.65006e-06	7.94737e-05	3.1691e-07	5.56473e-11	2.49413e-06	1.99874e-05	5.63217e-06	4.6133e-05
HT	FBN1	2.36038e-05	4.95558e-07	0.0001163	0.00017168	7.4113e-06	0.00037152	0	0	0	0.000293969	0.00016549	0.000513104
HT	FBN2	0.000250124	0.000141516	0.000370399	9.76876e-05	1.73819e-05	0.000269315	4.22593e-06	5.33861e-09	2.58018e-05	2.38406e-05	2.35659e-06	7.89361e-05
HT	FBXL17	4.98571e-06	1.08375e-08	2.53225e-05	4.73073e-05	1.11323e-05	0.000110459	1.30405e-06	3.66476e-10	1.25279e-05	9.62462e-06	4.1003e-07	3.9758e-05
HT	FER	3.56703e-05	3.29065e-08	0.000157657	0.000354939	0.0001756	0.000596056	0	0	0	3.92485e-06	4.30595e-10	4.12957e-05
HT	FGF1	5.73114e-06	1.00684e-08	2.52674e-05	0.000100608	5.33044e-05	0.000160041	2.11206e-06	1.16416e-09	1.79984e-05	2.31796e-05	2.65359e-06	6.18782e-05
HT	FGF12	5.25103e-06	1.21754e-08	2.47419e-05	3.62015e-05	9.49892e-06	8.09346e-05	1.99411e-06	1.7405e-09	1.41798e-05	1.35797e-05	4.81843e-06	3.14714e-05
HT	FGF14	2.20701e-06	3.30101e-09	1.07292e-05	3.00201e-05	7.27503e-06	6.57984e-05	4.70501e-07	2.04505e-10	3.22178e-06	6.66095e-06	1.67755e-07	2.5066e-05
HT	FGF18	4.67837e-06	2.92032e-09	3.77849e-05	0.000486697	0.00027245	0.000677454	3.16631e-06	3.59619e-10	2.9737e-05	0.000377704	0.000214887	0.000582624
HT	FGFR3	5.42556e-05	1.90345e-05	0.000136417	0.000318775	0.000209933	0.000437424	4.61964e-06	4.20057e-10	4.82799e-05	3.49412e-06	5.64006e-08	1.6878e-05
HT	FGFRL1	7.31556e-05	1.6647e-05	0.000161281	7.70231e-05	1.47712e-05	0.000249886	7.6003e-07	5.32973e-10	5.44938e-06	2.97453e-06	1.50959e-10	2.2487e-05
HT	FGGY	1.92948e-06	1.68284e-09	9.71405e-06	3.99651e-05	5.69379e-06	8.96867e-05	9.1234e-07	8.15276e-11	9.08571e-06	8.05194e-06	2.27667e-07	4.01654e-05
HT	FHIT	5.86876e-06	9.53924e-09	2.49101e-05	0.000194198	0.000117898	0.000299855	0	0	0	6.11476e-05	2.36455e-05	0.000112203
HT	FHOD3	4.4163e-05	7.15125e-06	9.25856e-05	9.61417e-05	3.7492e-05	0.000183667	8.39309e-06	1.42187e-08	3.40416e-05	3.82069e-06	8.81074e-10	2.38938e-05
HT	FILIP1	1.01999e-05	4.75684e-08	4.02012e-05	0.000319931	0.000140617	0.000541665	1.46604e-07	4.89e-11	1.22117e-06	1.00894e-05	1.19026e-09	7.51918e-05
HT	FLI1	4.67549e-05	2.07613e-08	0.000152615	4.43619e-05	4.38883e-06	0.000132914	0	0	0	4.69555e-05	3.58336e-08	0.000141625
HT	FLNB	0.000124387	3.06294e-05	0.000260645	0.000142976	7.00752e-06	0.000339183	2.77222e-05	5.09386e-10	0.00017592	2.67472e-05	1.88867e-07	0.000162682
HT	FMN1	2.08903e-05	1.94884e-06	6.14065e-05	3.97e-05	1.20275e-05	8.65321e-05	1.85128e-06	3.27769e-09	1.1277e-05	3.95282e-06	8.29289e-08	1.75037e-05
HT	FMN2	2.46753e-05	2.89168e-07	8.56823e-05	7.01989e-05	1.88502e-05	0.000141897	5.72607e-07	1.57101e-10	3.95139e-06	4.0433e-06	8.12934e-08	1.70178e-05
HT	FNDC3B	0.000630221	0.000432562	0.000856694	9.5115e-05	4.8936e-05	0.000161791	0	0	0	2.20352e-05	1.20238e-06	0.000114561
HT	FOXK2	2.79809e-05	5.06818e-06	5.73844e-05	9.97983e-05	5.63802e-05	0.000170189	3.6154e-07	1.86249e-10	2.49621e-06	1.09574e-06	6.2436e-09	6.78058e-06
HT	FOXN3	1.51252e-06	1.1199e-09	9.11994e-06	4.11292e-05	1.18233e-05	8.41491e-05	1.1915e-06	3.82159e-10	8.39179e-06	1.36988e-05	2.22078e-07	5.2521e-05
HT	FOXO1	3.64479e-06	3.54121e-09	1.78539e-05	0.000137678	5.71492e-05	0.000268991	0	0	0	0	0	0
HT	FOXP1	5.63844e-06	2.35992e-08	2.54816e-05	0.000141652	7.77149e-05	0.000230043	9.11529e-08	1.87424e-11	6.65845e-07	7.73014e-05	2.90325e-05	0.0001459
HT	FOXP2	1.40641e-06	1.82946e-09	6.94967e-06	0.000188554	0.000107446	0.000307832	0	0	0	7.8939e-06	2.99241e-07	3.31381e-05
HT	FRAS1	9.69511e-06	1.93113e-07	3.90017e-05	3.29804e-05	5.47554e-06	8.49655e-05	0	0	0	3.59994e-06	6.097e-08	1.67071e-05
HT	FRMD3	1.64695e-05	6.49867e-08	6.03766e-05	5.39844e-05	1.86932e-05	0.000109799	1.85696e-06	1.70452e-09	1.20206e-05	1.64438e-05	2.39572e-06	4.42463e-05
HT	FRMD4A	2.0178e-05	3.08887e-07	7.31595e-05	0.000143788	7.78228e-05	0.000230538	7.36104e-07	5.7489e-10	5.36991e-06	2.93831e-06	4.07152e-08	1.2646e-05
HT	FRMD4B	4.55862e-06	2.18622e-08	2.01786e-05	3.11723e-05	7.90084e-06	7.48883e-05	7.65125e-07	3.81135e-10	5.74399e-06	7.66892e-06	3.42392e-07	2.75368e-05
HT	FRY	6.97899e-06	7.24558e-09	3.4285e-05	0.000113995	5.64646e-05	0.000199489	0	0	0	1.85013e-06	4.30417e-10	1.14572e-05
HT	FSTL4	5.543e-06	2.02057e-08	2.33218e-05	3.70492e-05	9.63937e-06	7.7401e-05	3.75638e-06	1.10299e-09	2.67269e-05	1.1912e-05	1.74165e-06	3.24919e-05
HT	FSTL5	2.20859e-06	7.64191e-09	1.14072e-05	3.75581e-05	1.06557e-05	8.5285e-05	6.88207e-07	2.83293e-10	5.19305e-06	4.12569e-05	1.77375e-05	8.45624e-05
HT	FTO	1.43584e-06	1.9616e-09	7.79461e-06	4.77007e-05	1.34376e-05	0.000101576	0	0	0	4.02314e-05	8.98105e-06	8.64873e-05
HT	FUBP3	2.95232e-06	4.02152e-09	1.37552e-05	0.000526339	0.000363296	0.000711117	0	0	0	1.82941e-06	7.74505e-10	1.53374e-05
HT	GABBR2	2.23625e-06	4.46107e-09	1.02059e-05	4.12875e-05	1.22141e-05	8.4843e-05	4.03816e-06	3.55561e-09	2.13613e-05	1.93248e-06	1.68622e-09	1.29162e-05
HT	GABRG3	2.55096e-06	3.62121e-09	1.35746e-05	4.60186e-05	1.39686e-05	9.37768e-05	9.34524e-07	1.57258e-10	7.29149e-06	6.24289e-06	1.01957e-06	2.01983e-05
HT	GADL1	3.60966e-06	5.05124e-09	1.991e-05	3.35523e-05	5.06176e-06	7.45858e-05	1.13084e-06	1.51396e-09	6.7396e-06	1.03974e-05	1.67659e-06	3.30708e-05
HT	GALNT15	4.23458e-06	1.22325e-08	1.77986e-05	4.25163e-05	1.04893e-05	9.42294e-05	2.3931e-06	3.27068e-09	1.50632e-05	1.20688e-06	3.12737e-10	9.3326e-06
HT	GALNT17	7.00266e-06	7.46356e-09	2.53628e-05	8.65053e-05	3.64245e-05	0.000172325	5.79679e-07	1.86194e-10	4.1787e-06	1.01831e-05	1.18078e-06	3.05259e-05
HT	GALNT18	1.92611e-06	1.21102e-09	1.04013e-05	3.56904e-05	8.6295e-06	8.3539e-05	7.2795e-07	2.73398e-10	5.16869e-06	2.02603e-05	4.18408e-06	4.7158e-05
HT	GALNT2	1.31802e-05	3.95807e-07	4.16713e-05	3.47436e-05	9.28433e-06	7.82225e-05	1.02111e-06	6.97227e-10	6.73415e-06	1.56914e-05	3.05067e-06	4.0205e-05
HT	GALNTL6	9.74025e-07	4.79528e-10	6.88711e-06	4.74872e-05	1.5134e-05	0.000103043	1.90959e-07	3.53799e-11	1.50467e-06	1.12102e-05	2.38624e-06	2.9178e-05
HT	GAREM1	1.44495e-05	7.31427e-08	5.27858e-05	4.98334e-05	6.18285e-06	0.000115042	1.06813e-06	4.27676e-10	6.61994e-06	8.05692e-06	2.419e-08	4.13046e-05
HT	GAS7	7.36333e-06	9.00944e-08	2.96632e-05	0.000102018	5.37149e-05	0.000165406	1.02266e-06	1.07034e-09	6.68628e-06	7.00986e-06	5.70294e-07	2.28127e-05
HT	GCK	1.56996e-06	1.45746e-09	9.37905e-06	5.0496e-05	1.29827e-05	0.000107679	3.2136e-06	2.13222e-09	2.51503e-05	5.86126e-06	3.58974e-09	3.96564e-05
HT	GFPT2	6.0657e-05	2.98408e-09	0.000330214	3.86991e-05	6.91814e-06	0.000113169	7.35852e-07	8.08387e-11	6.00982e-06	0.000240368	2.32474e-06	0.000420963
HT	GFRA1	3.77983e-06	8.59215e-09	1.99078e-05	3.20199e-05	7.19204e-06	7.72752e-05	0	0	0	2.64121e-06	1.74524e-08	1.22462e-05
HT	GHR	0.000134126	3.34873e-07	0.000381474	0.000160506	5.11584e-05	0.000420461	2.60454e-06	5.76723e-10	1.69009e-05	0.00025421	0.000141226	0.000376942
HT	GLCCI1	2.61912e-05	8.78968e-09	0.000163166	0.000124921	3.81381e-05	0.000281783	1.74396e-06	4.092e-10	1.47308e-05	1.20087e-05	4.89529e-07	4.96114e-05
HT	GLDN	2.93052e-06	5.00493e-09	1.74163e-05	0.000118273	2.43682e-05	0.00029798	3.19898e-06	2.4838e-10	3.26215e-05	8.3581e-07	5.61235e-10	5.40192e-06
HT	GLI2	4.63562e-05	7.99754e-07	0.000133872	0.000407571	0.000294431	0.000565704	6.38369e-07	4.77793e-11	5.84988e-06	3.52589e-05	8.72083e-06	8.0871e-05
HT	GLI3	1.24224e-05	1.18134e-07	4.37212e-05	8.95746e-05	4.28274e-05	0.000156689	0	0	0	5.89556e-05	2.14569e-05	0.000113448
HT	GLIS1	4.21197e-06	1.45127e-08	1.89015e-05	8.83686e-05	3.58528e-05	0.000190089	6.32677e-07	2.0943e-10	5.27185e-06	4.68761e-06	2.00368e-08	2.19316e-05
HT	GLIS3	1.62388e-05	5.0493e-07	5.03115e-05	0.000195392	0.00011581	0.000291662	1.20278e-06	6.75488e-10	7.70341e-06	2.41866e-05	5.66478e-06	5.72232e-05
HT	GMDS	1.37929e-06	1.23349e-09	9.45384e-06	0.000247561	0.000159047	0.00037231	0	0	0	3.4693e-05	2.45374e-08	0.000100931
HT	GNA12	8.03132e-06	3.22117e-08	3.8012e-05	0.00143884	0.000781148	0.00196951	2.82368e-06	4.8641e-10	2.37408e-05	7.71551e-06	8.86824e-08	3.26907e-05
HT	GNAS	1.40065e-05	5.90726e-08	5.61801e-05	0.000710629	0.000471168	0.00097634	0	0	0	1.311e-06	5.45114e-10	7.15436e-06
HT	GNG7	2.7496e-05	3.01931e-08	0.00012484	0.000111901	4.06182e-05	0.00020884	1.68515e-06	2.30183e-10	1.26418e-05	1.82212e-06	1.67743e-09	1.08907e-05
HT	GOLIM4	1.32785e-05	1.97254e-08	5.00233e-05	4.84704e-05	8.97588e-06	0.000103928	5.29443e-06	2.53249e-10	3.34786e-05	1.04007e-05	2.22883e-07	4.4438e-05
HT	GPATCH2	1.14793e-05	5.13843e-08	4.95e-05	6.60797e-05	2.02479e-05	0.00012908	0	0	0	1.08862e-05	4.39822e-07	3.59736e-05
HT	GPC5	9.69005e-07	1.2442e-09	5.31993e-06	9.4025e-05	4.59091e-05	0.000154809	9.63119e-07	5.46302e-10	5.31368e-06	2.67548e-05	3.51783e-06	7.72667e-05
HT	GPC5-AS1	0	0	0	2.77194e-05	4.41999e-06	6.44096e-05	0	0	0	0	0	0
HT	GPC6	1.14909e-05	3.20134e-08	4.67145e-05	9.81267e-05	4.39565e-05	0.000169313	4.34209e-07	2.33208e-10	3.01115e-06	1.28565e-05	1.09091e-06	4.24797e-05
HT	GPHN	2.80814e-06	6.13072e-09	1.51426e-05	5.18332e-05	8.3779e-06	0.00013767	0	0	0	3.82635e-07	1.2791e-10	2.28628e-06
HT	GPM6A	1.3751e-06	1.4658e-09	7.33521e-06	2.82667e-05	6.15371e-06	6.38956e-05	9.61112e-07	5.27298e-10	5.98466e-06	7.65084e-06	1.37e-06	2.26785e-05
HT	GPR158	2.44385e-06	2.71724e-09	1.45934e-05	4.13181e-05	9.34151e-06	0.000105141	0	0	0	2.51772e-06	1.32995e-09	1.31682e-05
HT	GRB10	4.80719e-05	1.75358e-07	0.000144999	0.000146895	4.58526e-05	0.000277576	2.12502e-07	2.34564e-11	1.72567e-06	1.44794e-05	6.61556e-07	5.84499e-05
HT	GRB2	5.01555e-06	2.2103e-09	2.50189e-05	0.000113258	1.36952e-05	0.000246322	3.20933e-07	9.80878e-11	2.66089e-06	2.69419e-06	1.52689e-12	1.56389e-05
HT	GREB1	9.18428e-06	1.32907e-07	4.27376e-05	4.41242e-05	3.70275e-06	9.06329e-05	4.82253e-07	4.25714e-10	3.30162e-06	3.27761e-06	2.90364e-08	1.52299e-05
HT	GREM2	1.91165e-06	1.51523e-09	9.72187e-06	3.55491e-05	8.67067e-06	7.13438e-05	1.15648e-05	4.38068e-09	4.2949e-05	1.72235e-05	3.40358e-07	5.09069e-05
HT	GRID1	3.43342e-06	6.69569e-09	1.80314e-05	6.88856e-05	1.04795e-05	0.00017943	1.82655e-06	1.63424e-09	1.23218e-05	4.14745e-06	2.92591e-08	2.38264e-05
HT	GRID2	1.93367e-06	2.62325e-09	9.51732e-06	7.50287e-05	3.32409e-05	0.000140606	0	0	0	1.70726e-06	1.10382e-09	1.02849e-05
HT	GRIK2	4.63931e-06	1.91323e-08	1.82325e-05	2.99856e-05	6.98047e-06	7.58255e-05	0	0	0	1.03612e-05	3.44269e-06	2.64864e-05
HT	GRIK4	2.12326e-06	2.41709e-09	9.04502e-06	2.40039e-05	5.77229e-06	5.40045e-05	3.56572e-07	1.03113e-10	3.03109e-06	1.71278e-06	3.6132e-09	9.1668e-06
HT	GRIN2B	6.26627e-06	3.36758e-08	2.55499e-05	2.84533e-05	5.63359e-06	6.82978e-05	6.64573e-07	1.34313e-09	3.79856e-06	2.86114e-05	8.22683e-06	6.22883e-05
HT	GRIP1	1.68254e-06	9.21099e-10	1.02242e-05	4.83415e-05	1.52648e-05	0.000104222	0	0	0	3.56556e-05	1.06573e-05	7.82202e-05
HT	GRK5	8.05983e-06	4.19169e-08	3.12386e-05	8.90647e-05	3.7998e-05	0.000165438	4.21398e-06	1.4736e-09	3.0762e-05	4.15519e-05	6.39451e-08	0.00018432
HT	GRM4	1.28314e-05	1.44816e-07	4.58147e-05	0.000109166	5.75848e-06	0.000567915	2.00443e-06	2.00557e-10	2.11594e-05	0.000644163	0.000453866	0.000899638
HT	GRM7	3.12692e-06	6.84485e-09	1.50408e-05	6.10467e-05	2.30041e-05	0.000121244	0	0	0	1.93193e-05	2.97372e-06	5.07887e-05
HT	GRM8	3.20732e-06	1.76293e-09	1.72965e-05	4.62142e-05	9.76165e-06	0.000105891	1.40288e-05	3.2611e-09	4.38287e-05	1.44111e-05	4.75296e-06	3.52904e-05
HT	GTF2IRD1	5.67541e-06	1.5623e-08	2.49988e-05	2.93304e-05	5.24915e-06	6.72495e-05	0	0	0	3.44531e-06	3.82062e-08	1.90979e-05
HT	HDAC4	1.5505e-05	3.36038e-07	4.87844e-05	4.42991e-05	9.88913e-06	0.000102942	5.43528e-07	1.75341e-10	3.93921e-06	2.1358e-05	2.35583e-06	6.51684e-05
HT	HDAC9	6.40163e-06	1.793e-08	2.77589e-05	0.000598172	0.000436669	0.000808126	0	0	0	4.09022e-05	8.21066e-06	9.21432e-05
HT	HECTD2-AS1	3.18911e-06	3.28137e-09	1.80434e-05	6.94777e-05	9.41726e-06	0.000168109	3.96559e-06	6.24627e-10	3.12912e-05	4.3382e-06	2.33693e-09	2.80486e-05
HT	HHAT	4.56214e-06	9.01996e-09	2.13145e-05	4.68425e-05	1.25629e-05	0.000105264	7.33393e-07	1.497e-10	5.14026e-06	7.3501e-06	1.89319e-07	2.83745e-05
HT	HHIP	0.000683799	0.000528624	0.000849641	0.000765231	3.27548e-05	0.00197024	0	0	0	2.50651e-06	7.67092e-10	1.9064e-05
HT	HIP1	1.32013e-05	3.98006e-08	5.5424e-05	4.61598e-05	7.70443e-06	0.000104548	1.04167e-06	8.28656e-10	7.90029e-06	4.2569e-06	1.47405e-08	2.59686e-05
HT	HIVEP1	1.19495e-05	1.59317e-08	4.81193e-05	3.61171e-05	3.21854e-06	8.36718e-05	0	0	0	1.95624e-05	2.88101e-06	5.24675e-05
HT	HIVEP2	4.62432e-05	1.14197e-05	8.76548e-05	9.66764e-05	3.66597e-05	0.000181146	9.41623e-08	1.64954e-11	7.61071e-07	7.46038e-06	5.87686e-08	3.30372e-05
HT	HIVEP3	1.08232e-05	1.14919e-07	4.25168e-05	0.000208725	0.000121089	0.000332457	7.10677e-07	2.82392e-11	8.84127e-06	5.55808e-06	1.58971e-08	2.92264e-05
HT	HLCS	3.64512e-06	1.01657e-08	1.646e-05	6.85669e-05	3.00305e-05	0.000126063	7.12918e-07	5.26241e-11	5.46682e-06	1.78426e-06	2.9978e-08	9.21961e-06
HT	HMCN1	7.35267e-06	4.65665e-08	3.39602e-05	3.27546e-05	6.55273e-06	7.40835e-05	0	0	0	1.8675e-06	2.38444e-09	1.02039e-05
HT	HMGA2	0.000883896	7.76926e-05	0.00182441	0.000141489	3.79527e-06	0.000421046	0	0	0	0.000536863	1.32879e-06	0.00147192
HT	HNRNPLL	3.07416e-06	4.90508e-09	1.41791e-05	4.67959e-05	8.2284e-06	9.66045e-05	5.47554e-06	4.51666e-10	3.91914e-05	2.0295e-05	1.83841e-06	5.57725e-05
HT	HOMEZ	3.97393e-05	2.83369e-06	0.000110149	8.88986e-05	3.24375e-05	0.000177327	0	0	0	4.4749e-06	1.39569e-08	2.15561e-05
HT	HPN	9.89247e-06	1.04997e-08	3.54202e-05	7.14142e-05	2.10363e-05	0.000142872	0	0	0	0	0	0
HT	HS3ST4	2.33658e-06	5.31996e-09	1.03351e-05	3.30725e-05	5.67454e-06	7.7389e-05	1.57206e-06	5.50939e-10	1.33895e-05	3.06575e-05	1.28156e-05	5.86699e-05
HT	HS6ST1	7.61145e-07	8.3453e-10	3.67997e-06	4.76316e-05	8.52504e-06	0.000108926	3.32782e-06	1.45987e-09	2.47573e-05	3.59551e-05	8.57415e-06	9.50819e-05
HT	HTRA1	1.78038e-06	2.62501e-09	9.90888e-06	6.56563e-05	2.73718e-06	0.000146419	7.20561e-06	1.38555e-09	7.34217e-05	2.70644e-06	7.17898e-10	1.60881e-05
HT	ICA1	2.118e-06	2.84868e-09	1.15276e-05	6.45481e-05	2.53661e-05	0.000118342	6.49944e-07	8.50685e-10	3.62265e-06	1.15692e-05	9.01936e-08	7.64686e-05
HT	ID4	5.36973e-06	8.15166e-09	2.31578e-05	0.00143076	0.00120795	0.00164242	1.72436e-06	3.28258e-10	1.48444e-05	2.35324e-05	3.6064e-06	5.94839e-05
HT	IGF1R	6.28485e-05	1.39762e-05	0.00013103	0.000718448	0.000437476	0.00108015	3.2806e-06	5.25851e-10	3.68012e-05	0.00138697	0.000895062	0.00191374
HT	IGF2	4.87993e-06	3.38235e-09	2.98751e-05	0.000124423	2.04568e-05	0.000297632	0	0	0	0	0	0
HT	IGF2-AS	2.17813e-05	1.66127e-08	0.000142657	0.000318318	8.63563e-05	0.000574332	0	0	0	0	0	0
HT	IGF2BP2	0	0	0	0.000917462	4.5397e-05	0.00182242	0	0	0	0.00224474	0.000970397	0.00351335
HT	IGF2BP3	0.000107054	4.33e-05	0.000258703	0.00070521	0.000374689	0.00110141	0	0	0	3.02912e-06	2.41347e-09	2.23497e-05
HT	INPP4B	1.03313e-05	1.56038e-08	3.99784e-05	7.71484e-05	3.00553e-05	0.000146125	2.65439e-07	1.63496e-10	2.11221e-06	1.12169e-05	1.73437e-06	3.90598e-05
HT	INSR	7.55865e-05	9.84546e-06	0.000231141	0.000301104	0.000177767	0.00047868	2.23004e-06	9.14257e-10	1.55513e-05	1.4595e-05	9.75425e-08	5.30208e-05
HT	IPCEF1	5.85934e-06	3.39153e-08	2.75326e-05	4.00719e-05	1.01578e-05	9.34474e-05	3.4252e-06	1.92365e-10	2.65195e-05	9.06028e-06	5.6477e-07	3.10539e-05
HT	IQGAP2	8.02861e-06	2.45178e-08	3.14628e-05	5.57181e-05	1.76414e-05	0.000113348	9.75745e-07	8.87721e-11	8.54103e-06	6.01244e-06	9.54105e-08	2.74617e-05
HT	IQSEC1	1.46358e-05	5.27894e-08	4.59071e-05	3.03203e-05	3.48902e-06	7.61093e-05	1.14348e-06	8.46904e-10	7.89395e-06	1.44874e-05	2.45137e-06	3.70258e-05
HT	ISM1	4.25888e-06	1.83081e-09	2.14241e-05	6.65906e-05	3.19096e-05	0.000115099	0	0	0	0	0	0
HT	ITGA9	4.74279e-06	6.36401e-09	2.94122e-05	0.000116739	5.86645e-05	0.000211987	2.56124e-07	8.91619e-11	1.99935e-06	4.60125e-07	1.92667e-10	2.92759e-06
HT	ITGB8	7.08151e-05	1.52023e-06	0.000221289	0.000100283	2.57853e-05	0.000214491	9.66952e-07	9.44184e-10	5.30278e-06	2.63272e-05	2.54867e-06	8.57628e-05
HT	ITPR1	3.50554e-06	1.06925e-08	1.60911e-05	0.00010438	5.08037e-05	0.000185814	1.87634e-06	2.72536e-09	1.58724e-05	1.15053e-05	2.95491e-08	4.18034e-05
HT	ITPR2	1.4559e-05	2.52373e-07	5.34212e-05	5.0511e-05	1.43475e-05	0.000104949	1.8446e-06	1.20409e-09	1.24474e-05	2.87477e-05	1.95437e-06	8.23294e-05
HT	ITPR3	1.10971e-05	1.23895e-08	6.07846e-05	0.000169345	2.36528e-05	0.000363192	4.1634e-05	6.04879e-09	0.000172015	2.48552e-06	4.62378e-09	1.92497e-05
HT	ITSN1	6.28898e-06	1.03158e-08	2.61098e-05	6.62456e-05	2.0694e-05	0.000130138	0	0	0	0	0	0
HT	JARID2	2.38632e-06	2.78898e-09	1.18463e-05	8.24039e-05	2.89132e-05	0.000167039	4.17638e-06	7.22957e-10	2.74341e-05	9.6763e-05	4.4464e-05	0.000166946
HT	JAZF1	2.03295e-06	7.50205e-10	1.2959e-05	6.16014e-05	1.94873e-05	0.000119918	0	0	0	5.77985e-07	9.36364e-11	4.61889e-06
HT	JAZF1-AS1	9.87411e-07	1.34517e-09	5.65429e-06	0.00078605	0.000463944	0.00110284	0	0	0	2.00679e-06	2.1614e-09	1.10911e-05
HT	JPH1	1.43219e-06	8.56426e-10	9.24721e-06	3.3128e-05	6.63846e-06	7.13227e-05	9.43887e-07	1.76658e-09	5.35539e-06	8.51738e-06	4.67436e-07	3.02682e-05
HT	KALRN	1.62503e-05	3.7418e-07	5.64255e-05	4.86114e-05	1.2337e-05	0.000109191	0	0	0	1.9459e-06	3.97118e-10	1.36939e-05
HT	KANK1	8.17293e-06	1.22642e-07	2.95845e-05	5.56046e-05	2.00253e-05	0.000114719	1.71922e-06	1.74577e-09	1.15473e-05	4.00315e-06	4.41318e-08	1.71325e-05
HT	KAZN	7.68942e-06	2.70976e-08	3.48889e-05	5.65216e-05	1.95066e-05	0.000108147	7.03187e-07	4.50291e-10	3.66499e-06	2.90145e-05	1.04646e-05	5.86072e-05
HT	KBTBD2	6.83499e-05	2.61195e-08	0.000233638	0.000161358	1.36025e-05	0.000296609	0	0	0	0	0	0
HT	KCNAB1	3.24704e-06	3.92076e-09	1.92732e-05	3.70113e-05	7.84615e-06	8.20982e-05	2.54826e-07	1.09233e-10	2.15657e-06	3.48685e-06	3.10708e-08	1.8688e-05
HT	KCNB2	3.88617e-06	5.70323e-09	1.99021e-05	3.7056e-05	8.5952e-06	9.01318e-05	1.64576e-07	7.67149e-11	1.46686e-06	1.26807e-05	1.8105e-06	3.44112e-05
HT	KCND3	2.5427e-06	1.63643e-09	1.1747e-05	3.70029e-05	6.44118e-06	8.17382e-05	0	0	0	3.2376e-06	2.15177e-09	1.64226e-05
HT	KCNH1	8.73045e-06	5.14131e-08	3.21284e-05	3.74575e-05	1.02548e-05	8.30347e-05	4.67882e-07	9.16292e-11	3.43808e-06	3.6343e-06	2.62354e-08	1.50026e-05
HT	KCNH5	1.90717e-06	4.72673e-09	9.55636e-06	2.94252e-05	7.04923e-06	7.14242e-05	6.57674e-07	9.64523e-11	4.78805e-06	1.12802e-05	3.69414e-06	2.72556e-05
HT	KCNIP1	5.68732e-06	1.1988e-08	2.02671e-05	2.90567e-05	5.92121e-06	7.04684e-05	7.92095e-07	9.56737e-10	4.61869e-06	1.50445e-06	4.32132e-10	8.35926e-06
HT	KCNIP4	2.78538e-06	2.57479e-09	1.41372e-05	0.000106751	5.2131e-05	0.000187768	1.36315e-06	8.56404e-10	9.72093e-06	7.5431e-06	4.11691e-07	2.65171e-05
HT	KCNJ6	1.67695e-06	1.42756e-09	8.98798e-06	3.26377e-05	6.31767e-06	7.49088e-05	3.86069e-07	5.13666e-11	2.80475e-06	2.36507e-06	1.09937e-08	1.06282e-05
HT	KCNK12	1.31059e-06	1.68107e-09	6.73745e-06	2.67616e-05	3.78769e-06	6.32315e-05	0	0	0	0	0	0
HT	KCNK2	2.04656e-06	1.69248e-09	1.26269e-05	3.18081e-05	5.08246e-06	7.90677e-05	2.22485e-06	1.26906e-09	1.35817e-05	6.43925e-05	2.42194e-05	0.000122427
HT	KCNK5	3.82097e-06	8.02932e-09	1.80138e-05	7.77031e-05	3.28612e-05	0.000143352	1.70192e-07	3.56414e-11	1.20981e-06	2.76666e-05	4.0719e-06	7.21317e-05
HT	KCNK9	1.22559e-05	7.04829e-08	3.74693e-05	4.057e-05	9.99681e-06	8.65228e-05	0	0	0	3.70543e-05	1.01822e-05	7.8359e-05
HT	KCNMA1	5.26313e-06	3.59798e-08	2.13461e-05	9.79005e-05	4.76669e-05	0.000173576	0	0	0	1.31059e-05	1.11924e-06	4.43159e-05
HT	KCNQ1	3.38011e-05	5.40608e-06	9.05468e-05	0.0010413	0.000818091	0.00123678	4.47916e-07	7.9537e-11	3.29359e-06	5.51144e-06	2.15464e-08	2.90861e-05
HT	KCNQ3	7.349e-06	1.03024e-07	2.93693e-05	3.30986e-05	5.81796e-06	7.88667e-05	9.05799e-06	9.67105e-09	3.68915e-05	8.83233e-06	2.29708e-07	3.13294e-05
HT	KCNQ5	2.13766e-06	2.7259e-09	1.07585e-05	5.01602e-05	1.6315e-05	0.000103916	2.41361e-06	5.85702e-10	1.52574e-05	3.95572e-06	9.196e-08	1.61945e-05
HT	KCTD1	5.23728e-06	2.31642e-08	2.00935e-05	4.783e-05	9.27607e-06	9.81808e-05	2.29671e-07	9.75721e-11	1.81259e-06	9.03113e-06	1.13786e-07	4.61652e-05
HT	KCTD5	8.88565e-07	1.33588e-09	4.83745e-06	3.53774e-05	8.87978e-06	7.37703e-05	2.12653e-07	8.61516e-11	1.82071e-06	8.77716e-07	3.16167e-10	4.32664e-06
HT	KDM2B	9.76783e-06	9.05969e-09	5.10548e-05	5.16968e-05	3.48366e-06	0.000123839	1.19045e-06	5.17854e-10	7.86229e-06	5.47143e-06	2.34615e-09	3.81126e-05
HT	KDM4C	1.68043e-05	1.01064e-07	6.12134e-05	0.000110183	4.90026e-05	0.000190938	1.47102e-06	1.08021e-09	8.12639e-06	3.98091e-05	1.3606e-05	8.04273e-05
HT	KIAA1217	7.74199e-06	2.53524e-08	3.45561e-05	8.39759e-05	3.91369e-05	0.000150605	5.99267e-07	1.64133e-10	3.89915e-06	1.80957e-05	1.15268e-06	5.77248e-05
HT	KIF16B	5.54198e-06	1.92538e-08	2.59876e-05	2.8966e-05	4.86083e-06	6.9567e-05	3.10162e-06	3.97995e-09	2.1886e-05	1.07772e-05	1.09619e-06	3.47132e-05
HT	KIF1A	3.91288e-06	3.57025e-08	1.67632e-05	7.32432e-05	2.00585e-05	0.000144412	4.28131e-06	9.95427e-10	3.01107e-05	5.10618e-06	3.73813e-09	3.31354e-05
HT	KIF26B	4.4027e-06	8.13769e-08	1.55782e-05	5.93597e-05	2.31637e-05	0.000112631	9.83024e-08	1.75302e-11	6.72452e-07	1.61816e-06	1.63321e-09	8.60583e-06
HT	KIF6	6.02662e-06	2.04409e-08	3.03011e-05	6.13654e-05	1.57102e-05	0.000130848	5.24483e-06	4.45139e-10	4.28105e-05	1.33867e-05	7.53028e-08	6.39168e-05
HT	KIZ	5.28766e-06	9.99731e-09	3.0519e-05	0.000245083	5.4466e-06	0.000455813	1.08871e-06	5.28798e-11	1.1569e-05	1.24876e-05	9.45472e-07	4.05047e-05
HT	KLF12	4.77051e-06	2.34377e-08	2.00811e-05	5.96119e-05	1.81508e-05	0.000118209	2.23127e-07	1.80484e-10	1.78154e-06	3.75425e-05	9.38197e-06	8.87002e-05
HT	KLHL29	5.28905e-05	4.56007e-07	0.000199113	9.22978e-05	3.04298e-05	0.0001966	0	0	0	1.34122e-05	1.55812e-07	9.69967e-05
HT	KSR2	4.26357e-06	2.47048e-08	1.99091e-05	4.45669e-05	1.21699e-05	9.61832e-05	1.06673e-06	5.4833e-10	9.19163e-06	1.29896e-05	8.58947e-07	4.04512e-05
HT	L3MBTL3	2.47289e-05	3.5493e-07	7.26254e-05	0.000846056	0.000621591	0.00104958	1.09008e-07	2.14302e-11	8.7465e-07	9.08302e-06	1.23143e-07	3.91555e-05
HT	LAMA2	1.0843e-05	3.73805e-08	5.60508e-05	5.06516e-05	1.03712e-05	0.00013577	3.7349e-07	6.25552e-11	3.11835e-06	4.50811e-06	2.24267e-07	1.68606e-05
HT	LARGE1	2.51496e-06	4.48738e-09	1.15826e-05	6.08528e-05	2.23069e-05	0.000117407	1.61857e-06	1.26761e-09	1.04614e-05	3.17855e-05	1.08865e-05	6.59921e-05
HT	LCOR	1.0664e-05	8.52676e-08	3.50192e-05	0.000110126	3.80608e-05	0.000209834	2.46278e-07	1.10398e-10	1.75098e-06	3.8003e-06	2.74696e-08	1.84171e-05
HT	LCORL	0.000205806	4.30901e-08	0.00113675	0.00152469	0.000744986	0.00237009	4.61969e-06	6.92952e-11	5.02736e-05	0.000110644	4.02342e-05	0.000462061
HT	LDAH	1.22862e-06	1.55687e-09	6.77018e-06	3.3065e-05	7.08652e-06	7.49188e-05	5.30292e-07	3.54753e-10	3.31309e-06	8.14742e-06	1.32398e-07	3.12306e-05
HT	LDB2	1.74822e-06	2.24059e-09	9.20587e-06	4.65589e-05	1.29613e-05	0.000102023	8.86902e-07	4.1304e-10	5.24501e-06	1.88003e-05	3.68043e-06	4.85746e-05
HT	LDLRAD3	9.37324e-07	2.74698e-10	5.55336e-06	8.87682e-05	3.03175e-05	0.000167111	3.39029e-07	1.37358e-10	2.75577e-06	5.02302e-06	1.26314e-07	2.0173e-05
HT	LHCGR	6.20501e-06	2.31646e-08	2.41735e-05	3.50659e-05	5.89865e-06	9.11599e-05	0	0	0	0	0	0
HT	LHFPL2	2.02875e-05	1.07328e-07	7.05116e-05	3.1924e-05	5.67979e-06	7.98048e-05	1.99919e-07	2.11602e-11	1.50971e-06	7.3931e-06	5.18916e-08	2.58542e-05
HT	LHPP	6.99063e-06	3.04394e-09	7.31508e-05	0.000243797	0.000119153	0.000433257	6.20133e-07	2.25617e-10	4.01698e-06	5.61921e-07	1.5438e-10	3.96558e-06
HT	LIMCH1	6.19089e-06	5.87759e-08	2.66432e-05	4.99333e-05	1.37703e-05	0.000109152	5.73309e-07	2.93013e-10	4.02961e-06	5.24914e-06	1.54116e-07	1.81207e-05
HT	LIN28A	1.08643e-05	5.00875e-08	3.79627e-05	8.9793e-05	4.43414e-05	0.000144717	0	0	0	7.02869e-06	1.04549e-07	2.82412e-05
HT	LINC-PINT	8.41749e-05	1.1285e-07	0.000204234	3.82261e-05	3.99732e-06	0.000151005	0	0	0	5.09432e-05	4.55211e-07	0.000169861
HT	LINC00333	4.28096e-06	4.48366e-09	1.8075e-05	3.1717e-05	6.42844e-06	7.56875e-05	1.37673e-06	5.01964e-09	8.94192e-06	1.33287e-05	3.83274e-06	3.17651e-05
HT	LINC00466	2.57826e-06	2.0924e-09	1.49279e-05	9.33112e-05	4.37667e-05	0.000151293	2.16795e-06	6.78717e-10	1.62243e-05	3.43582e-05	8.32402e-06	7.90146e-05
HT	LINC00473	1.04256e-05	3.93822e-08	4.91726e-05	0.000256366	0.000107327	0.000479119	0	0	0	0	0	0
HT	LINC00536	2.68468e-06	4.20566e-09	1.52035e-05	0.000119129	6.246e-05	0.000209135	7.91416e-07	3.2457e-10	4.70272e-06	4.87852e-05	1.5283e-05	0.000100819
HT	LINC00578	1.33698e-06	1.59118e-09	8.1079e-06	0.000104017	5.23353e-05	0.000180265	5.91071e-07	3.7514e-10	3.67069e-06	1.25769e-05	1.86467e-06	3.44457e-05
HT	LINC00607	6.89795e-06	3.85432e-08	3.29222e-05	0.000100814	5.32539e-05	0.0001642	0	0	0	6.22514e-05	2.36476e-05	0.000121632
HT	LINC00673	1.32352e-06	1.30091e-09	6.16289e-06	2.97567e-05	6.22406e-06	6.96689e-05	8.61646e-07	8.48875e-10	5.54931e-06	0	0	0
HT	LINC00693	3.9939e-06	2.76171e-09	2.29011e-05	3.31845e-05	3.68714e-06	7.68926e-05	0	0	0	2.41059e-05	4.03275e-06	6.36054e-05
HT	LINC00924	4.52403e-06	4.51701e-09	2.34511e-05	2.74926e-05	3.33186e-06	6.49743e-05	3.98524e-07	5.59545e-11	3.09864e-06	6.35438e-05	2.70311e-05	0.00012324
HT	LINC01122	1.70738e-06	4.00696e-09	9.21459e-06	4.60637e-05	1.45145e-05	9.83929e-05	0	0	0	1.71358e-05	2.60001e-06	4.6248e-05
HT	LINC01135	2.99839e-06	2.15149e-09	1.51109e-05	2.51275e-05	3.85613e-06	5.79612e-05	8.42731e-07	1.56444e-09	4.14944e-06	7.11974e-06	2.52705e-07	2.31505e-05
HT	LINC01197	7.92069e-07	8.34733e-10	4.02939e-06	4.464e-05	1.67865e-05	8.32278e-05	2.82421e-07	2.59088e-11	2.41259e-06	2.68001e-05	7.05094e-06	5.96496e-05
HT	LINC01260	2.86718e-06	3.61622e-09	1.47071e-05	2.56888e-05	5.46926e-06	5.63438e-05	1.29687e-06	5.48372e-10	9.84244e-06	1.62141e-06	1.94324e-09	1.11398e-05
HT	LINC01512	3.78807e-06	3.46518e-09	2.31998e-05	4.43929e-05	1.36124e-05	9.51921e-05	8.38859e-07	1.63929e-10	6.05116e-06	4.94782e-06	5.67489e-08	2.09487e-05
HT	LINC01539	3.77443e-06	1.38599e-08	1.5322e-05	3.01248e-05	5.99686e-06	6.36209e-05	5.68165e-07	1.83734e-10	3.45333e-06	2.66333e-05	5.12135e-06	6.36826e-05
HT	LINC01592	1.47325e-06	1.23674e-09	7.4828e-06	3.19228e-05	5.87872e-06	7.06238e-05	1.73384e-06	5.52614e-10	1.48769e-05	3.65834e-06	2.03897e-08	1.80002e-05
HT	LINGO2	1.52756e-06	1.00796e-09	7.55011e-06	7.40449e-05	3.0368e-05	0.000142846	9.28207e-07	1.9126e-10	6.95112e-06	3.43892e-05	9.91613e-06	7.46723e-05
HT	LMF1	0.000116303	2.83266e-05	0.000265762	7.58442e-05	1.16699e-05	0.000223887	0	0	0	1.88489e-06	2.41156e-09	9.59967e-06
HT	LMO7	1.06924e-05	3.40915e-08	4.85232e-05	3.61834e-05	5.90245e-06	8.26936e-05	3.48929e-06	9.03371e-10	2.795e-05	1.66984e-06	2.82358e-10	1.50984e-05
HT	LNX1	1.30582e-06	1.13954e-09	7.18302e-06	6.76704e-05	2.76345e-05	0.000127647	0	0	0	0	0	0
HT	LOC283194	4.159e-06	4.52455e-09	2.6049e-05	4.31435e-05	9.19486e-06	9.04304e-05	1.66326e-06	3.1096e-09	1.09968e-05	1.15905e-06	1.70966e-09	7.15845e-06
HT	LOC339529	6.78111e-06	2.09407e-08	3.0166e-05	5.77615e-05	1.77759e-05	0.000113247	1.09683e-06	1.09733e-09	7.27462e-06	1.61541e-06	1.63751e-09	9.42589e-06
HT	LOC643339	1.82505e-06	1.24951e-09	9.79409e-06	7.28545e-05	2.78707e-05	0.000138814	0	0	0	1.98942e-06	1.95208e-09	1.19384e-05
HT	LOC643542	1.52488e-06	1.84034e-09	7.32563e-06	2.45069e-05	4.81447e-06	6.38736e-05	0	0	0	2.52664e-05	6.98246e-06	5.58939e-05
HT	LOXL2	0.000154312	1.67845e-07	0.000335005	0.000162089	2.89267e-05	0.00042248	0	0	0	2.16903e-06	3.90513e-10	1.35184e-05
HT	LPAR1	4.79837e-05	1.20683e-07	0.000116579	8.27011e-05	8.28722e-06	0.000195436	9.17471e-06	1.38406e-09	4.88761e-05	8.79958e-05	3.15954e-05	0.000175505
HT	LPP	5.40346e-05	3.28522e-06	0.000124116	0.000375465	0.000275951	0.000496764	0	0	0	4.0867e-06	9.22565e-09	2.01451e-05
HT	LRBA	3.78896e-06	1.27073e-08	1.77107e-05	2.77817e-05	4.48807e-06	6.93795e-05	0	0	0	1.16134e-06	7.1589e-09	6.92792e-06
HT	LRCH1	5.55343e-06	1.4327e-08	2.6333e-05	4.3298e-05	7.86464e-06	0.000105033	2.10055e-06	8.00244e-11	2.53e-05	2.42576e-05	4.43423e-07	7.58866e-05
HT	LRMDA	2.29708e-06	1.50172e-09	1.50343e-05	0.000116285	5.80296e-05	0.000191975	1.72489e-07	2.20747e-11	1.20724e-06	4.50554e-05	5.51528e-06	0.000112962
HT	LRP1	6.06905e-05	1.31768e-05	0.000131274	6.86676e-05	8.10315e-06	0.000144789	0	0	0	6.04595e-07	1.83453e-13	5.67991e-06
HT	LRP1B	5.53971e-06	5.476e-08	2.35801e-05	0.000180147	0.000103465	0.000290731	1.01375e-06	1.16669e-10	9.92045e-06	2.51001e-05	8.97249e-06	5.66442e-05
HT	LRRC4C	1.58642e-06	1.83013e-09	8.9913e-06	4.9419e-05	1.88426e-05	0.000101482	1.96246e-07	3.75443e-11	1.28871e-06	2.59009e-05	8.80373e-06	5.66593e-05
HT	LRRC7	4.31315e-06	1.62358e-08	2.09705e-05	2.95706e-05	5.17843e-06	7.64331e-05	2.1631e-06	8.12221e-10	1.32397e-05	1.75722e-05	3.75246e-06	4.39789e-05
HT	LRRK1	8.36296e-05	5.71303e-06	0.000191438	6.34725e-05	1.06825e-05	0.000145854	0	0	0	0.000144192	7.14007e-05	0.000238219
HT	LTBP1	3.59419e-05	1.44637e-06	0.000164593	0.000939569	0.000703738	0.00121552	4.57283e-06	2.3521e-09	2.69373e-05	2.873e-06	6.01151e-10	1.63013e-05
HT	LTBP2	4.82916e-05	2.20349e-07	0.000115449	0.00076936	0.000484619	0.00109697	2.06229e-06	1.00476e-09	1.68427e-05	3.55273e-06	2.97291e-09	3.35407e-05
HT	LUZP2	8.05791e-06	1.95633e-08	3.85712e-05	4.44717e-05	1.17562e-05	0.000106473	2.2744e-06	9.68777e-10	1.61525e-05	2.04285e-05	6.7918e-06	4.69253e-05
HT	LY86-AS1	7.73183e-06	2.22433e-08	2.85014e-05	3.99649e-05	1.17976e-05	8.65439e-05	0	0	0	1.72167e-06	1.10881e-09	1.01133e-05
HT	MACROD2	9.79763e-06	2.34364e-07	2.96482e-05	0.00010534	5.35125e-05	0.000177961	0	0	0	1.01808e-05	6.82232e-07	3.0694e-05
HT	MAD1L1	4.89456e-06	9.71198e-09	2.64873e-05	4.65645e-05	1.16767e-05	0.000107724	1.11581e-05	2.64129e-09	5.59776e-05	2.50078e-06	9.4964e-10	1.65835e-05
HT	MAGI1	3.45301e-06	9.26132e-09	1.73657e-05	5.11407e-05	1.72132e-05	0.000105647	1.25496e-07	2.90973e-11	1.00425e-06	2.76664e-05	5.05332e-06	7.15659e-05
HT	MAGI2	1.02951e-05	1.63878e-08	4.02929e-05	0.000119034	6.14769e-05	0.000201688	0	0	0	1.04723e-05	7.49063e-11	4.70878e-05
HT	MAML2	3.73251e-06	1.14971e-08	1.61502e-05	5.90478e-05	1.99032e-05	0.000118883	7.57192e-07	1.41776e-10	6.28025e-06	1.40313e-06	2.1584e-10	8.48594e-06
HT	MAP2K6	9.30938e-06	8.39035e-09	4.50875e-05	9.06441e-05	3.06284e-05	0.000169363	0	0	0	2.34596e-05	3.85992e-07	9.01789e-05
HT	MAP3K3	4.08137e-06	1.31186e-08	1.70908e-05	0.000189737	6.65654e-05	0.000420554	9.98016e-08	1.98878e-11	7.5691e-07	5.75248e-07	6.40767e-13	3.90571e-06
HT	MAPK10	3.3623e-06	2.2875e-09	1.619e-05	5.13382e-05	4.96294e-06	0.000164905	0	0	0	2.16017e-06	5.10879e-10	1.585e-05
HT	2001-03-01	2.85649e-06	4.68161e-09	1.66219e-05	3.5583e-05	8.46932e-06	8.20938e-05	5.63518e-07	1.16893e-10	4.53824e-06	9.92442e-06	7.64981e-07	2.94904e-05
HT	MAST4	1.85973e-06	2.22183e-09	9.15024e-06	4.01357e-05	1.32428e-05	8.63485e-05	6.08019e-07	4.77327e-10	3.80369e-06	8.28541e-06	8.63523e-07	2.36326e-05
HT	MBD5	1.02106e-06	1.21403e-09	6.0896e-06	3.4543e-05	6.35327e-06	8.48853e-05	0	0	0	1.41808e-05	3.92899e-08	5.24603e-05
HT	MBNL1	1.81755e-05	3.13928e-08	6.28925e-05	5.80912e-05	1.70975e-05	0.000122187	0	0	0	2.23448e-05	2.14659e-06	6.01854e-05
HT	MCF2L2	2.85784e-06	1.68879e-08	1.23525e-05	4.38787e-05	5.94281e-06	0.000101913	2.32406e-06	1.17162e-09	1.71707e-05	1.8586e-06	3.17871e-09	1.13726e-05
HT	MCTP1	7.89654e-06	1.01049e-08	3.01647e-05	3.56506e-05	8.8116e-06	7.80439e-05	2.6681e-07	1.02628e-10	2.03221e-06	2.49869e-06	2.35693e-08	1.36537e-05
HT	MDGA2	4.35831e-06	8.801e-09	1.89032e-05	4.95024e-05	1.35493e-05	0.000111226	9.21627e-07	2.63531e-10	6.34087e-06	3.10272e-06	5.37958e-08	1.35082e-05
HT	MECOM	7.48909e-06	9.77865e-09	4.0706e-05	0.000401218	0.000209619	0.00059937	2.07262e-06	6.04171e-10	1.51344e-05	1.73917e-05	9.72142e-07	5.96112e-05
HT	MEIS2	1.16288e-06	9.49879e-10	6.41772e-06	3.84128e-05	1.1556e-05	7.91024e-05	2.33028e-07	4.09737e-11	1.89717e-06	2.23692e-05	6.26503e-06	5.05727e-05
HT	MGMT	5.14573e-06	2.49607e-08	1.8981e-05	9.7161e-05	4.94339e-05	0.00017183	7.76781e-07	1.96951e-10	5.01164e-06	4.58487e-05	1.73528e-05	8.63511e-05
HT	MICAL2	4.81714e-06	7.45144e-09	1.88179e-05	4.329e-05	1.21092e-05	8.92585e-05	2.61949e-07	2.35398e-10	1.96932e-06	1.61143e-05	2.39809e-06	5.17099e-05
HT	MICAL3	1.87185e-05	1.10104e-06	6.09195e-05	6.92943e-05	1.92084e-05	0.000138366	5.62049e-07	2.77666e-10	4.4435e-06	9.02031e-07	3.91727e-10	5.99951e-06
HT	MIPOL1	8.17745e-06	2.51749e-08	3.86417e-05	3.27609e-05	4.6679e-06	8.40965e-05	2.17981e-07	1.52222e-10	1.8339e-06	1.80392e-06	8.70164e-10	1.34036e-05
HT	MIR100HG	1.59499e-06	1.61754e-09	8.87869e-06	4.24812e-05	9.58498e-06	9.90718e-05	2.10302e-06	6.74971e-09	1.41423e-05	2.1975e-06	3.0447e-08	1.15136e-05
HT	MIR346	0	0	0	8.73442e-05	3.04825e-06	0.000204123	0	0	0	0	0	0
HT	MIR383	0	0	0	3.40004e-05	7.10597e-06	8.14548e-05	0	0	0	0	0	0
HT	MIR4265	0	0	0	5.13249e-05	2.25047e-06	0.000131954	0	0	0	0	0	0
HT	MIR4295	0	0	0	4.68213e-05	1.59753e-05	9.47247e-05	0	0	0	0	0	0
HT	MIR4681	0	0	0	0.000211764	9.54996e-05	0.000329275	0	0	0	0	0	0
HT	MIR4711	0	0	0	3.68483e-05	1.18839e-05	7.18018e-05	0	0	0	0	0	0
HT	MIR4714	0	0	0	4.40882e-05	5.86829e-06	0.000110474	0	0	0	0	0	0
HT	MIR5190	0	0	0	4.735e-05	1.67261e-05	9.15547e-05	0	0	0	0	0	0
HT	MIR548F2	0	0	0	4.27607e-05	1.21215e-05	9.0343e-05	0	0	0	0	0	0
HT	MIR646HG	2.61562e-06	4.8377e-09	1.38065e-05	3.02306e-05	6.70604e-06	7.58492e-05	3.88142e-07	1.18069e-10	2.68626e-06	3.28718e-05	1.11996e-05	7.10385e-05
HT	MIR99AHG	1.73051e-06	1.95964e-09	9.01543e-06	3.48611e-05	8.43535e-06	8.33287e-05	2.45439e-07	2.18934e-11	2.0486e-06	0.000159877	8.35255e-05	0.000267372
HT	MKLN1	7.38396e-06	3.12849e-08	3.02962e-05	4.84346e-05	1.98144e-05	9.49838e-05	0	0	0	1.37582e-06	7.1843e-10	9.03753e-06
HT	MLLT1	4.27347e-06	5.32288e-09	2.19366e-05	4.4159e-05	1.36236e-05	8.91992e-05	2.37463e-07	1.41225e-11	1.71646e-06	5.40102e-06	2.84605e-07	2.57444e-05
HT	MPP7	4.76601e-06	2.17342e-08	2.0719e-05	7.51552e-05	2.80195e-05	0.000149707	2.12261e-06	2.13322e-10	1.73226e-05	3.89888e-05	1.05389e-05	8.98793e-05
HT	MPPED2	1.44218e-05	2.26696e-08	8.07855e-05	8.56175e-05	3.17643e-05	0.000187904	4.0931e-06	9.19284e-10	2.45526e-05	9.67258e-06	1.97445e-07	5.20924e-05
HT	MSI2	8.2675e-06	1.03956e-07	3.10237e-05	8.09281e-05	2.47683e-05	0.000160225	2.12065e-06	2.25731e-09	1.4137e-05	4.52968e-05	6.29111e-06	0.000122577
HT	MSRB3	4.00511e-06	4.40768e-09	2.38193e-05	0.000440768	0.000214366	0.000688783	2.80553e-06	2.4587e-09	2.19348e-05	3.40278e-06	1.04152e-08	2.16286e-05
HT	MTHFD1L	9.77455e-06	3.65943e-08	3.31843e-05	4.31525e-05	9.89305e-06	9.54101e-05	1.95755e-06	2.3093e-10	1.67019e-05	2.47684e-06	4.48698e-09	1.24146e-05
HT	MTUS2	7.19025e-06	2.38845e-08	2.7015e-05	3.13928e-05	6.83174e-06	8.25543e-05	3.02707e-07	7.17202e-11	2.2767e-06	5.69834e-06	2.67374e-07	2.14513e-05
HT	MUSK	3.68255e-06	3.45338e-09	2.18304e-05	5.2861e-05	1.60493e-05	0.000114642	2.64393e-06	1.799e-09	1.75761e-05	1.89257e-05	5.69463e-07	7.1997e-05
HT	MYLK4	1.05973e-05	1.05954e-07	4.26469e-05	4.04537e-05	8.71201e-06	9.1518e-05	3.21924e-07	6.01765e-11	3.29763e-06	2.58889e-06	3.13831e-09	1.45706e-05
HT	MYO16	7.73077e-06	3.74944e-08	3.19648e-05	7.9081e-05	3.22334e-05	0.000141234	3.6772e-07	1.52146e-10	2.55436e-06	3.50883e-05	1.17693e-05	7.79219e-05
HT	MYO1D	5.85431e-06	1.14782e-08	2.62282e-05	4.37816e-05	1.19712e-05	9.22988e-05	0	0	0	1.02409e-06	5.70325e-10	7.72749e-06
HT	MYO3B	3.91938e-06	2.1362e-08	1.83327e-05	4.27544e-05	1.10392e-05	9.55044e-05	1.11187e-07	2.54911e-11	8.61406e-07	1.56279e-06	6.23805e-10	1.01829e-05
HT	MYO9B	6.04597e-06	1.22571e-08	2.69314e-05	0.000175131	9.37008e-05	0.000275622	0	0	0	5.28111e-07	1.53371e-10	3.23673e-06
HT	MYRIP	2.44585e-06	4.70996e-09	1.40223e-05	3.80518e-05	1.09488e-05	8.48761e-05	5.92116e-07	2.07517e-10	4.11306e-06	6.94286e-06	1.52793e-07	2.50854e-05
HT	MYT1	1.46129e-05	4.44976e-08	5.7104e-05	6.60802e-05	2.41194e-05	0.000125141	6.91036e-07	1.74394e-10	4.53665e-06	5.78767e-06	1.13703e-08	3.3561e-05
HT	MYT1L	3.37792e-06	2.6177e-09	1.85154e-05	3.65522e-05	8.8532e-06	8.2007e-05	2.66387e-07	2.34911e-11	2.01519e-06	3.25583e-05	8.31276e-06	7.4038e-05
HT	NAALADL2	4.43046e-06	9.40427e-09	1.88973e-05	4.51149e-05	1.45976e-05	9.54367e-05	0	0	0	1.27548e-05	4.68064e-06	2.85317e-05
HT	NALCN	4.29262e-05	3.13475e-07	0.000107746	6.75894e-05	1.84734e-05	0.000149142	2.88786e-06	1.50907e-09	2.00076e-05	4.22069e-06	8.47979e-09	2.82056e-05
HT	NALCN-AS1	3.47256e-06	5.65014e-09	1.58497e-05	3.13082e-05	4.89475e-06	8.94386e-05	2.45034e-07	7.90356e-11	2.06512e-06	9.27002e-06	5.29195e-09	5.40581e-05
HT	NAV1	6.90799e-06	1.70567e-08	3.40829e-05	0.000116109	4.44336e-05	0.000222144	7.13003e-07	7.65314e-11	5.53619e-06	6.26092e-07	1.46017e-10	5.4432e-06
HT	NAV2	3.00508e-05	3.43067e-06	6.84582e-05	4.81347e-05	1.48978e-05	9.79367e-05	3.32445e-07	8.21039e-11	2.36024e-06	5.02273e-06	3.86094e-08	1.98373e-05
HT	NAV3	3.94333e-06	7.9098e-09	1.88693e-05	6.4659e-05	2.54129e-05	0.000131541	6.29137e-07	1.90593e-10	4.8719e-06	2.41567e-05	7.01176e-06	5.5955e-05
HT	NBEA	3.11781e-06	3.16877e-09	1.67606e-05	7.29882e-05	2.89823e-05	0.000143991	1.83422e-07	6.16238e-11	1.42633e-06	7.41498e-06	3.65379e-07	2.65914e-05
HT	NCALD	9.14644e-06	6.19928e-09	4.95802e-05	5.04457e-05	1.44034e-05	0.00010807	1.95668e-07	1.37631e-11	1.42791e-06	2.19776e-06	7.88033e-09	1.30756e-05
HT	NCAM2	1.89347e-06	2.4031e-09	9.80124e-06	3.13404e-05	7.87329e-06	7.22578e-05	0	0	0	9.21384e-06	7.77102e-07	2.81129e-05
HT	NCKAP5	3.52639e-06	8.22629e-09	1.65757e-05	4.63736e-05	1.44429e-05	9.84269e-05	1.16093e-06	4.68183e-10	8.33225e-06	2.3615e-06	5.35562e-09	1.39514e-05
HT	NCOR2	0.000160247	2.26742e-05	0.000301197	6.48129e-05	1.57957e-05	0.000174094	0	0	0	7.50208e-05	2.95305e-05	0.000133079
HT	NEDD4	2.79694e-05	9.10777e-08	0.0001132	5.0456e-05	3.18131e-06	0.000123304	1.67478e-06	1.15927e-09	1.29369e-05	1.57362e-05	1.17767e-06	5.42847e-05
HT	NEDD4L	2.09974e-06	1.72432e-09	1.19722e-05	2.26525e-05	4.37138e-06	5.85777e-05	6.86808e-07	2.81957e-10	5.50397e-06	1.63052e-05	3.42025e-06	4.35944e-05
HT	NEGR1	1.10521e-06	1.01008e-09	7.02712e-06	3.52834e-05	8.36091e-06	8.32853e-05	0	0	0	3.01542e-05	7.38757e-06	7.28982e-05
HT	NELL1	3.448e-06	1.4833e-08	1.52057e-05	7.8175e-05	3.54742e-05	0.000139713	2.12382e-07	5.82089e-11	1.54603e-06	1.65795e-05	4.83102e-06	3.91919e-05
HT	NEURL1	4.15763e-06	4.29448e-09	2.3327e-05	3.73181e-05	7.96272e-06	8.42774e-05	2.36521e-07	1.41098e-10	1.75654e-06	7.85547e-07	5.93054e-10	5.00147e-06
HT	NFATC1	7.38966e-05	3.33872e-07	0.000238827	0.000124264	1.47175e-05	0.000334795	8.39814e-06	8.76523e-10	3.38731e-05	9.18025e-06	5.57132e-07	3.14214e-05
HT	NFATC2	1.83109e-05	1.88386e-07	5.64011e-05	6.55702e-05	2.07736e-05	0.000130627	0	0	0	1.88687e-05	3.90447e-06	4.73328e-05
HT	NFIA	1.07841e-05	2.09121e-08	4.10382e-05	8.41022e-05	3.43468e-05	0.000151286	1.86662e-07	5.58175e-11	1.41452e-06	8.71728e-06	3.96782e-07	2.76799e-05
HT	NFIB	5.9331e-06	2.06607e-08	2.34951e-05	6.4126e-05	2.46201e-05	0.000117227	4.54281e-06	8.48242e-10	2.84809e-05	1.43203e-05	1.22633e-06	4.7336e-05
HT	NFIC	1.71539e-05	1.66094e-07	7.93682e-05	0.000311448	0.000190785	0.000451694	5.74425e-07	2.41353e-10	4.42272e-06	1.9028e-05	2.98431e-07	6.63236e-05
HT	NGEF	1.07838e-05	1.38074e-08	4.4978e-05	4.79772e-05	6.6502e-06	0.000119269	4.09229e-07	1.30024e-10	3.04773e-06	4.86087e-06	8.2115e-09	2.75749e-05
HT	NHEJ1	2.72512e-06	8.69073e-10	2.16912e-05	0.000284803	7.37732e-05	0.000552446	2.21876e-06	4.32529e-10	1.53035e-05	2.16899e-05	1.46836e-08	7.52798e-05
HT	NIPA2	4.20645e-06	1.92017e-08	1.79179e-05	2.85283e-05	3.85468e-06	6.75523e-05	6.98149e-07	2.04329e-10	5.45225e-06	1.18189e-06	5.9043e-10	1.01959e-05
HT	NKAIN2	1.42314e-06	1.68429e-09	6.77776e-06	0.000118719	6.55614e-05	0.00019316	1.15552e-06	1.16651e-09	7.49711e-06	3.59289e-06	2.1405e-07	1.51156e-05
HT	NKAIN3	4.36283e-06	6.02131e-09	2.4634e-05	4.83691e-05	1.44803e-05	0.000110786	1.211e-06	8.00665e-10	7.40848e-06	9.93983e-06	1.04825e-06	3.39972e-05
HT	NLGN1	1.61831e-06	2.21419e-09	9.10737e-06	5.37639e-05	1.55983e-05	0.000112835	6.22503e-07	1.2909e-10	4.24841e-06	1.07931e-05	9.8746e-07	3.48946e-05
HT	NLN	5.12552e-06	9.05643e-09	2.56465e-05	4.60112e-05	3.26151e-06	0.000119823	2.13565e-05	1.34021e-08	9.00987e-05	6.55819e-06	2.30669e-08	2.87488e-05
HT	NOS1AP	8.42989e-06	8.2663e-08	2.85307e-05	3.28882e-05	5.79338e-06	8.30351e-05	3.15439e-07	4.98424e-11	2.641e-06	3.13784e-06	1.69367e-08	1.76825e-05
HT	NOS3	2.9013e-06	6.8862e-09	1.54555e-05	0.000106373	5.24221e-05	0.000172986	7.21273e-07	5.78629e-10	5.61093e-06	1.93418e-06	6.03667e-10	1.70639e-05
HT	NOSTRIN	0.000117812	1.53616e-07	0.000325916	0.000127001	3.02047e-05	0.000355158	0	0	0	7.46464e-06	1.75637e-08	5.43994e-05
HT	NOX4	0.000104488	2.49644e-05	0.00019257	7.03845e-05	1.99557e-05	0.000153051	0	0	0	8.86326e-06	7.07126e-09	6.6768e-05
HT	NPAS3	3.62519e-06	1.56216e-08	1.36841e-05	0.000163834	9.9897e-05	0.000246063	1.12197e-06	6.35318e-10	7.1889e-06	6.62715e-06	3.68547e-07	2.44768e-05
HT	NPPC	0	0	0	0.000143078	6.16396e-05	0.000236527	1.09482e-06	3.79087e-10	7.65799e-06	1.49795e-05	3.10741e-08	7.04017e-05
HT	NPR3	0.000190638	6.48325e-07	0.000405519	0.00182555	0.00135934	0.0023644	0.000164078	4.74694e-09	0.000475095	0.000792209	0.000534933	0.00111614
HT	NR3C2	4.94006e-06	4.83857e-09	2.40447e-05	2.67608e-05	4.31067e-06	6.6832e-05	1.08352e-06	2.15159e-10	9.99816e-06	3.81687e-06	4.78587e-08	1.76935e-05
HT	NRG1	4.41734e-06	1.08625e-08	2.055e-05	3.83334e-05	7.3118e-06	9.48947e-05	4.34593e-07	1.08056e-10	3.05204e-06	5.61378e-06	3.45478e-08	2.89621e-05
HT	NRG3	3.8696e-06	3.47819e-09	2.00291e-05	5.93365e-05	2.13463e-05	0.000122926	0	0	0	1.57958e-05	4.63507e-06	3.95031e-05
HT	NRXN1	5.42344e-06	2.15398e-08	2.33386e-05	6.27747e-05	1.9673e-05	0.000132782	8.37911e-07	2.91411e-09	5.07929e-06	2.73662e-05	1.02727e-05	5.87391e-05
HT	NRXN3	4.24429e-06	2.00644e-08	1.87694e-05	0.000131171	7.34079e-05	0.000212882	3.81741e-07	7.26624e-11	2.72198e-06	1.47201e-05	2.65396e-06	3.63205e-05
HT	NTM	1.95147e-06	2.66907e-09	9.98133e-06	5.79728e-05	2.21337e-05	0.000116331	2.15601e-07	1.28515e-10	1.48415e-06	2.86455e-05	1.01169e-05	5.78219e-05
HT	NTN1	8.01923e-06	2.42318e-08	3.74571e-05	4.92186e-05	1.31776e-05	0.000104662	4.26903e-06	3.80917e-09	2.3657e-05	4.86401e-06	4.27037e-08	2.83207e-05
HT	NTRK3	2.82143e-06	7.50492e-09	1.3212e-05	3.8623e-05	1.12722e-05	8.5499e-05	0	0	0	8.00784e-07	1.26131e-10	5.67477e-06
HT	NXN	4.3918e-06	7.24075e-09	2.38469e-05	3.35903e-05	7.24388e-06	7.64494e-05	1.1068e-06	1.83608e-10	1.03224e-05	1.04414e-06	2.91179e-10	6.69683e-06
HT	NXPH1	1.19276e-06	6.88118e-10	7.48908e-06	2.82201e-05	6.38785e-06	7.43951e-05	5.59745e-07	2.60239e-10	4.15855e-06	1.66772e-05	3.79629e-06	4.65162e-05
HT	NYAP2	7.78022e-06	2.5402e-08	3.26651e-05	3.46052e-05	6.61647e-06	8.03753e-05	0	0	0	9.10651e-06	8.2943e-07	3.08582e-05
HT	OPCML	1.83041e-06	1.60859e-09	1.12809e-05	5.73794e-05	2.29812e-05	0.000107977	5.70986e-07	2.48491e-10	3.64375e-06	1.59675e-05	2.06651e-06	4.6567e-05
HT	OSBPL10	7.5935e-06	2.85015e-08	3.47783e-05	4.12013e-05	9.1117e-06	9.67932e-05	0	0	0	2.339e-06	1.2636e-11	2.32991e-05
HT	OXR1	2.13113e-06	2.80444e-09	1.2545e-05	2.66769e-05	4.3761e-06	6.86469e-05	1.56747e-07	6.54908e-11	1.07345e-06	6.75356e-06	6.42635e-07	2.12064e-05
HT	P3H2	3.50442e-06	4.80943e-09	1.87324e-05	0.000154882	5.77767e-05	0.000299151	1.08266e-05	3.37001e-08	3.86414e-05	1.78587e-05	2.73442e-06	5.11342e-05
HT	PACRG	8.27701e-06	1.46603e-08	3.67578e-05	3.59592e-05	5.06869e-06	8.73373e-05	0	0	0	0	0	0
HT	PAFAH1B1	1.57583e-06	2.05152e-09	9.01884e-06	4.96487e-05	6.49044e-06	0.000111607	2.01375e-06	4.94993e-10	1.54295e-05	1.06134e-06	4.42415e-10	8.67834e-06
HT	PAK5	1.63284e-05	3.58771e-08	6.81073e-05	4.96719e-05	8.80888e-06	0.000123045	1.67327e-07	4.41653e-11	1.29573e-06	4.58031e-06	1.93497e-07	1.81045e-05
HT	PALLD	4.70255e-06	3.35365e-09	2.32483e-05	2.76378e-05	5.17962e-06	6.99418e-05	2.05385e-06	1.56211e-09	1.40042e-05	6.21097e-06	3.55185e-09	2.86258e-05
HT	PALM2	1.33149e-06	2.44218e-09	7.00405e-06	4.15162e-05	1.0143e-05	8.91216e-05	4.04154e-07	1.01889e-10	2.78094e-06	6.30047e-06	1.51007e-07	2.40529e-05
HT	PALM2-AKAP2	1.65433e-05	6.77046e-08	7.5391e-05	5.82166e-05	1.42189e-05	0.000117383	0	0	0	3.65264e-06	2.42174e-09	1.97876e-05
HT	PAMR1	2.7349e-06	4.52884e-09	1.49789e-05	6.12164e-05	2.49265e-05	0.000109841	4.69124e-07	1.04537e-10	3.55705e-06	4.6378e-06	1.00789e-07	1.85773e-05
HT	PAPPA	2.54279e-05	1.57315e-07	9.75956e-05	0.000482274	0.00029981	0.000696318	0	0	0	4.39994e-05	2.38364e-06	0.000147498
HT	PAPPA2	0.000220972	1.6699e-06	0.000729938	0.00193351	0.00121936	0.00315587	1.46798e-07	3.8943e-11	1.32243e-06	2.48242e-05	1.87361e-07	9.89822e-05
HT	PARD3	2.65745e-06	1.99982e-09	1.77135e-05	8.05092e-05	2.99281e-05	0.000156097	8.90202e-07	2.20329e-10	7.80338e-06	1.19312e-05	2.01704e-06	3.40436e-05
HT	PARD3B	9.18515e-06	3.69275e-08	3.56994e-05	9.4205e-05	4.39137e-05	0.000168796	1.60076e-07	5.5254e-11	1.21795e-06	4.10685e-05	1.43184e-05	8.29033e-05
HT	PARVA	4.71006e-06	3.04742e-08	1.86351e-05	3.28989e-05	4.26143e-06	8.512e-05	4.10075e-07	3.32098e-10	2.68575e-06	1.10147e-05	8.05177e-07	3.12904e-05
HT	PATJ	1.76026e-05	1.73148e-07	6.31397e-05	0.000127521	5.6921e-05	0.000231024	2.50903e-05	3.37614e-08	7.15313e-05	2.15778e-06	8.80012e-10	1.52096e-05
HT	PAX9	1.16152e-05	1.08998e-08	5.05238e-05	0.000118435	5.16968e-05	0.000195352	8.49436e-07	8.31447e-11	7.71089e-06	9.91911e-05	2.24657e-05	0.000232231
HT	PCDH15	5.39714e-06	5.04568e-08	2.13874e-05	0.00011206	5.56331e-05	0.000199239	7.243e-07	3.73428e-10	5.11756e-06	3.66259e-05	1.45499e-05	7.77688e-05
HT	PCGF5	0.000136269	9.70797e-08	0.000289513	0.000202846	6.33192e-06	0.000483073	2.39286e-07	1.6851e-11	1.77816e-06	2.28555e-05	5.69713e-09	0.000196886
HT	PCNX2	7.58476e-06	1.64788e-08	3.8574e-05	5.02552e-05	1.22878e-05	0.000104883	8.78902e-08	1.57806e-11	6.12795e-07	1.22956e-06	1.12811e-09	7.00914e-06
HT	PCSK2	5.8428e-06	9.08844e-09	2.70033e-05	3.0159e-05	5.73347e-06	7.26165e-05	5.43521e-07	1.34452e-10	3.87611e-06	1.02048e-05	9.44348e-07	3.13252e-05
HT	PCSK5	8.95043e-06	1.11314e-07	3.5849e-05	0.00118688	0.000949059	0.00150639	3.32174e-05	3.51336e-09	0.000107283	1.04868e-05	5.3779e-07	3.48323e-05
HT	PCSK6	4.55583e-05	1.30076e-05	9.54901e-05	0.000116666	6.04777e-05	0.00019749	3.09855e-06	1.12225e-09	2.31781e-05	2.01225e-05	2.2194e-06	5.20016e-05
HT	PDE10A	8.03632e-06	3.47564e-08	3.41191e-05	0.000211181	0.000131829	0.000307627	0	0	0	9.63603e-06	2.37583e-07	3.27346e-05
HT	PDE11A	0.000224819	0.000139684	0.000325275	8.55097e-05	3.71342e-05	0.000159346	1.514e-06	8.42458e-10	1.03227e-05	5.05799e-07	2.81717e-11	2.76645e-06
HT	PDE1A	2.7777e-06	3.12331e-09	1.38592e-05	4.85382e-05	1.77746e-05	9.68275e-05	5.11159e-07	3.30624e-10	4.04669e-06	4.91933e-06	8.44994e-08	2.23129e-05
HT	PDE1C	4.7335e-06	1.26779e-08	2.15703e-05	3.67484e-05	8.67789e-06	8.40276e-05	8.10056e-07	1.60118e-10	7.41016e-06	4.26496e-06	2.5617e-07	1.53843e-05
HT	PDE2A	3.36774e-06	3.65749e-09	1.74444e-05	5.08181e-05	8.12654e-06	0.000113129	9.69326e-07	1.79136e-09	5.38297e-06	1.939e-06	5.36804e-10	1.36699e-05
HT	PDE3A	0.000196688	3.48631e-05	0.000350585	0.000419353	0.000297204	0.000594626	1.73433e-06	1.11365e-09	1.24894e-05	3.49505e-05	4.55793e-06	0.000136089
HT	PDE3B	2.82699e-05	1.58022e-07	0.000138714	0.000186171	1.67127e-05	0.000620016	0	0	0	8.47355e-07	7.13304e-10	6.57636e-06
HT	PDE4B	6.58053e-06	5.36714e-09	3.0425e-05	7.75092e-05	3.27041e-05	0.0001407	4.04824e-07	7.4597e-11	3.65136e-06	1.98211e-05	1.43387e-06	5.50813e-05
HT	PDE4D	1.82285e-05	3.36481e-07	6.73062e-05	0.000279737	0.000173658	0.000416354	0	0	0	4.65257e-06	1.53325e-08	2.45167e-05
HT	PDE4DIP	7.13145e-07	6.04001e-10	3.6117e-06	4.87879e-05	1.87658e-05	8.86831e-05	0	0	0	0	0	0
HT	PDE8A	3.23931e-05	1.2968e-07	0.000121392	6.17987e-05	4.22357e-06	0.000139394	2.51437e-06	6.44296e-10	2.13983e-05	3.53994e-06	9.04067e-10	3.09814e-05
HT	PDE8B	3.14975e-06	3.9912e-09	1.5519e-05	2.72988e-05	6.00428e-06	6.53047e-05	7.34478e-07	9.91814e-10	3.82473e-06	1.68653e-06	3.48434e-09	8.93332e-06
HT	PDE9A	2.40404e-06	2.05568e-09	1.3143e-05	2.72522e-05	4.6825e-06	6.23056e-05	7.81611e-06	9.07101e-10	4.08595e-05	1.96189e-06	2.98814e-09	1.14892e-05
HT	PDGFC	3.78286e-06	3.4838e-09	1.98286e-05	5.28097e-05	6.37904e-06	0.000114947	1.14858e-07	4.60866e-11	8.42359e-07	5.45678e-05	1.64396e-05	0.000128016
HT	PDGFD	1.35305e-05	7.91093e-08	4.56693e-05	3.37359e-05	4.83568e-06	8.29604e-05	8.85518e-07	8.92187e-09	5.1297e-06	1.40047e-05	1.71358e-06	4.41543e-05
HT	PDGFRA	1.13125e-05	7.65456e-08	3.76391e-05	3.24372e-05	6.04798e-06	7.65454e-05	0	0	0	6.61936e-06	2.85044e-07	2.30536e-05
HT	PDZD2	2.31908e-05	1.07486e-06	6.09487e-05	9.68807e-05	4.73527e-05	0.000163945	6.86455e-07	1.39663e-09	3.27398e-06	4.01433e-06	2.0946e-08	1.94639e-05
HT	PDZRN4	1.98733e-06	1.73999e-09	1.18292e-05	2.87837e-05	4.90487e-06	7.4535e-05	4.54771e-07	1.13688e-10	3.90278e-06	9.66638e-06	2.29399e-06	2.99502e-05
HT	PEBP4	4.34978e-06	6.27708e-09	2.06661e-05	3.11673e-05	4.28192e-06	7.0309e-05	1.12451e-06	6.43548e-10	6.10075e-06	2.76426e-05	4.1888e-06	6.72498e-05
HT	PELI2	3.31645e-06	6.08948e-09	1.5357e-05	4.20407e-05	1.19986e-05	9.61068e-05	2.59578e-06	6.93215e-10	2.00291e-05	1.43717e-05	1.38343e-06	4.19455e-05
HT	PEPD	2.77252e-06	1.89477e-09	1.46398e-05	3.58677e-05	6.29933e-06	7.88873e-05	1.33149e-06	1.10948e-09	8.88631e-06	4.91425e-06	8.87104e-08	1.98993e-05
HT	PGS1	1.16722e-05	7.58134e-09	6.38923e-05	4.62412e-05	9.1108e-06	0.000102029	3.15771e-06	1.04758e-09	2.52548e-05	1.00763e-05	3.44196e-08	4.55043e-05
HT	PHACTR1	3.24797e-06	4.5693e-09	1.58941e-05	3.79856e-05	8.07357e-06	9.32101e-05	5.54751e-07	2.33018e-10	3.50464e-06	1.62486e-05	2.27579e-06	4.16265e-05
HT	PHACTR2	1.49423e-05	1.57407e-07	4.86288e-05	4.77647e-05	1.62131e-05	9.44195e-05	8.16343e-07	6.25754e-10	4.95375e-06	3.48301e-06	3.58118e-09	2.24736e-05
HT	PHF21A	1.52593e-05	2.09134e-08	8.49465e-05	0.000132355	3.28631e-05	0.000287626	0	0	0	1.25713e-05	2.02679e-08	8.76889e-05
HT	PID1	3.09031e-06	3.78194e-09	1.67813e-05	3.87129e-05	8.84631e-06	8.92986e-05	4.58722e-07	2.63667e-10	3.37385e-06	2.11781e-05	5.85801e-06	4.92981e-05
HT	PIEZO1	8.19266e-05	3.51457e-05	0.000154728	0.000178183	7.83314e-05	0.000312449	0	0	0	6.19414e-06	5.0571e-10	5.10107e-05
HT	PIEZO2	6.20745e-06	4.32731e-08	2.57093e-05	7.46013e-05	3.08192e-05	0.000138143	0	0	0	2.60533e-05	6.81905e-06	5.80519e-05
HT	PIK3C2G	3.25118e-06	2.33287e-09	1.78909e-05	3.31358e-05	7.51539e-06	8.06145e-05	4.54681e-07	2.05212e-10	3.58762e-06	7.6537e-06	3.25647e-07	2.6959e-05
HT	PIK3R1	0.000315949	7.38026e-05	0.000600123	0.000123801	5.11772e-05	0.000249397	8.66969e-07	2.59019e-10	6.27883e-06	0.00023055	0.000132387	0.000381646
HT	PITPNC1	2.51755e-06	2.87309e-09	1.35199e-05	6.33774e-05	2.72386e-05	0.000113919	6.96174e-07	6.92157e-10	3.42511e-06	4.5819e-06	1.62374e-09	2.63276e-05
HT	PKIB	4.79577e-06	1.07746e-08	2.02264e-05	4.00695e-05	9.46723e-06	9.09827e-05	5.14109e-07	1.43193e-10	3.62826e-06	1.03589e-06	3.59499e-10	6.61363e-06
HT	PKN2	6.72266e-06	1.07353e-08	2.85294e-05	0.000270443	4.3709e-06	0.000453035	0	0	0	4.45708e-07	2.93122e-12	3.25362e-06
HT	PLAG1	0.000491158	0.000248127	0.000760112	0.00113224	0.000591976	0.00173098	0	0	0	5.13498e-06	5.96499e-10	3.11884e-05
HT	PLCB1	5.31243e-06	9.64208e-09	2.70924e-05	7.26242e-05	3.00132e-05	0.00014064	0	0	0	1.24907e-05	7.07043e-07	4.05769e-05
HT	PLCB4	2.69313e-06	2.30096e-09	1.53358e-05	3.89439e-05	1.01516e-05	8.74902e-05	1.38335e-06	1.72548e-09	1.05347e-05	1.50159e-05	1.54336e-06	4.58419e-05
HT	PLCG2	8.46521e-06	3.58372e-08	3.53952e-05	3.94435e-05	7.66905e-06	9.6476e-05	1.43265e-06	9.64671e-10	7.92885e-06	2.93325e-06	1.74247e-07	1.06732e-05
HT	PLD5	1.34688e-06	1.8489e-09	7.81543e-06	3.27709e-05	8.53514e-06	7.68548e-05	1.22873e-06	8.2441e-10	7.9234e-06	1.81913e-05	4.26628e-06	4.41692e-05
HT	PLEKHA6	5.42571e-06	1.72446e-08	2.55267e-05	4.24208e-05	1.24157e-05	8.80078e-05	2.56855e-06	3.45809e-09	1.77212e-05	1.37863e-06	2.42871e-10	1.36268e-05
HT	PLEKHH2	4.51149e-05	1.63637e-05	8.84062e-05	4.29896e-05	3.39782e-06	0.000106226	4.92904e-06	4.52802e-10	3.59994e-05	2.69213e-06	3.23941e-09	1.60756e-05
HT	PLEKHM3	9.38971e-06	1.25343e-07	3.06601e-05	4.23172e-05	1.45962e-05	8.69171e-05	2.47866e-06	1.43092e-09	1.5118e-05	1.18824e-05	2.30634e-07	4.27123e-05
HT	PLPP3	1.41668e-05	1.57825e-08	6.53829e-05	4.58817e-05	4.33571e-06	0.000103786	1.03933e-06	1.09004e-10	9.92546e-06	0.00011791	4.67137e-05	0.000219224
HT	PLPPR1	3.80314e-06	3.11507e-09	2.09585e-05	8.52606e-05	3.86945e-05	0.000188681	1.35882e-06	2.8966e-09	8.80521e-06	6.65891e-06	2.361e-07	2.68994e-05
HT	PLXDC2	2.68715e-06	2.41095e-09	1.62501e-05	4.33079e-05	1.23371e-05	9.72687e-05	1.50261e-06	5.42059e-10	8.07955e-06	6.8738e-06	5.00292e-07	2.32231e-05
HT	PLXNA4	1.03206e-05	5.07453e-07	3.43198e-05	6.33206e-05	2.75378e-05	0.000113346	0	0	0	3.95914e-06	8.42479e-08	2.07845e-05
HT	POLG2	3.93982e-06	1.44e-09	2.03097e-05	7.03285e-05	2.52399e-05	0.000132889	8.49368e-07	1.62312e-10	9.06136e-06	6.9288e-07	9.00762e-11	5.14853e-06
HT	POU6F2	3.56961e-06	3.14122e-09	1.77958e-05	3.57293e-05	5.09049e-06	9.32706e-05	4.62952e-07	1.43857e-10	3.63567e-06	3.48349e-06	2.54978e-08	1.64156e-05
HT	PPARGC1A	1.15401e-05	1.46474e-07	3.49717e-05	8.31237e-05	3.7646e-05	0.000150833	5.85181e-07	1.97785e-10	3.69495e-06	8.51661e-06	1.15666e-06	2.39001e-05
HT	PPM1H	6.35269e-06	2.70906e-08	2.53079e-05	4.62722e-05	5.35038e-06	0.000107132	0	0	0	3.15583e-06	1.10239e-10	2.11047e-05
HT	PPP2R2A	8.59122e-06	8.82924e-09	4.79636e-05	8.79615e-05	1.71759e-05	0.000205549	0	0	0	3.56915e-06	6.60703e-10	3.46122e-05
HT	PPP2R2B	9.43381e-06	3.52289e-08	3.02655e-05	3.6562e-05	4.61889e-06	0.000108631	1.76869e-07	3.5169e-11	1.64097e-06	4.15396e-06	1.23091e-07	1.75495e-05
HT	PPP2R2C	3.06141e-06	4.4383e-09	1.52548e-05	2.69026e-05	4.85881e-06	6.90791e-05	0	0	0	1.15798e-06	4.63787e-10	6.96363e-06
HT	PPP2R5C	2.6749e-06	2.83156e-09	1.52012e-05	4.20868e-05	9.22475e-06	8.77015e-05	5.01112e-07	5.71885e-11	4.36911e-06	1.63424e-06	1.75193e-09	1.01366e-05
HT	PRDM16	7.58106e-06	9.64206e-08	2.94434e-05	8.00641e-05	3.6208e-05	0.0001448	2.42335e-07	5.75981e-11	1.87586e-06	9.10026e-07	2.12979e-10	6.37481e-06
HT	PRDM5	5.30895e-06	1.45661e-08	2.55347e-05	4.22223e-05	4.1978e-06	0.000103491	6.04194e-06	3.62096e-10	3.67499e-05	1.97399e-05	3.56945e-06	5.67032e-05
HT	PRDM6	1.9869e-06	3.80748e-09	1.02209e-05	3.95209e-05	7.68767e-06	9.44234e-05	7.89823e-07	2.39301e-10	5.36511e-06	1.81106e-05	1.01575e-06	5.93471e-05
HT	PREX1	1.08336e-05	1.56544e-08	5.509e-05	5.97664e-05	1.1563e-05	0.000134011	1.5275e-07	6.08206e-11	1.03079e-06	7.7702e-06	1.37876e-08	3.77763e-05
HT	PREX2	3.57407e-06	9.10194e-09	1.89886e-05	2.61893e-05	4.07682e-06	6.58172e-05	0	0	0	2.75103e-06	2.09782e-09	1.39085e-05
HT	PRKAG2	6.4933e-06	3.45139e-08	2.53954e-05	2.81369e-05	6.92708e-06	6.13594e-05	0	0	0	9.32986e-07	1.56427e-11	7.13391e-06
HT	PRKAR1B	4.42772e-06	9.95367e-09	2.00071e-05	4.54301e-05	1.12772e-05	8.90947e-05	0	0	0	5.18998e-06	3.69079e-10	3.37602e-05
HT	PRKCA	4.3385e-06	1.65068e-08	1.88871e-05	0.000124096	5.36161e-05	0.000222474	1.10605e-06	3.64715e-10	9.80683e-06	5.26072e-06	3.17138e-08	2.85406e-05
HT	PRKCB	4.67125e-06	2.58056e-08	2.00012e-05	2.84773e-05	5.87967e-06	6.8699e-05	8.94844e-07	5.93785e-10	5.55012e-06	3.24906e-06	1.09565e-07	1.28003e-05
HT	PRKCD	8.3542e-06	7.01344e-09	6.97567e-05	4.9009e-05	8.65317e-06	0.000132605	4.33559e-06	3.07324e-10	3.87848e-05	2.9073e-06	3.59827e-10	2.01622e-05
HT	PRKCE	4.61659e-06	1.11774e-08	2.01079e-05	0.000123651	6.66289e-05	0.00019835	6.23987e-06	1.2248e-08	2.84656e-05	9.97344e-06	7.72142e-07	3.23888e-05
HT	PRKCH	2.92507e-06	6.08766e-09	1.40071e-05	2.76445e-05	4.49445e-06	6.4259e-05	2.97067e-06	2.13526e-09	1.93197e-05	5.73284e-06	9.61098e-08	2.50734e-05
HT	PRKG1	5.94531e-06	6.33647e-09	2.37156e-05	0.000378764	0.000249935	0.000572915	2.70534e-06	2.72786e-10	2.15826e-05	7.39838e-05	3.04971e-07	0.000196339
HT	PRKN	2.19366e-06	1.65296e-09	1.10279e-05	0.000139962	7.38936e-05	0.000233176	0	0	0	4.74716e-06	2.2939e-08	1.84385e-05
HT	PRLR	1.40923e-05	5.6494e-07	4.33543e-05	6.17566e-05	2.08656e-05	0.000126126	7.69702e-07	1.57104e-10	6.27592e-06	1.18187e-05	1.39878e-06	3.8723e-05
HT	PRR16	2.43848e-06	9.14881e-10	1.42394e-05	3.93037e-05	6.15291e-06	8.83524e-05	3.06082e-07	2.1162e-10	2.38297e-06	2.85807e-05	8.2299e-06	6.68896e-05
HT	PRR5	8.83071e-06	4.69553e-08	3.39342e-05	3.61248e-05	5.30143e-06	8.44949e-05	2.14643e-06	5.55269e-10	1.75439e-05	9.16346e-06	2.52101e-07	3.79391e-05
HT	PRR5L	8.79028e-06	1.12299e-08	4.17458e-05	3.97419e-05	5.30016e-06	9.23562e-05	4.71395e-07	3.4229e-10	3.15651e-06	1.32584e-06	1.50368e-09	7.95827e-06
HT	PRRX1	3.7174e-06	1.09203e-09	2.26562e-05	5.56778e-05	8.24739e-06	0.000131722	6.53534e-06	4.62565e-09	3.40284e-05	3.82837e-05	2.04635e-06	0.0001229
HT	PRTFDC1	9.14936e-06	5.32371e-08	3.23233e-05	0.000123561	6.28215e-05	0.000203487	0	0	0	1.08214e-05	5.28511e-07	3.88038e-05
HT	PSD3	5.86496e-06	7.76348e-08	2.17909e-05	4.9495e-05	1.58792e-05	0.000105626	5.32213e-07	1.04974e-10	3.79184e-06	9.22157e-06	1.25329e-06	2.63115e-05
HT	PSMA1	5.40903e-06	1.9343e-09	2.83703e-05	0.000115736	2.20086e-06	0.000284618	0	0	0	0	0	0
HT	PTCH1	0.000441411	0.000262405	0.000839775	0.000628829	0.000296959	0.00107778	0.000195661	1.44359e-08	0.000472459	0.00106896	0.000847446	0.00132197
HT	PTH1R	0.000120385	4.24852e-05	0.000369839	0.00026547	1.63815e-05	0.000489839	1.01066e-06	9.36627e-11	8.77072e-06	2.56341e-06	1.47565e-10	2.5462e-05
HT	PTH2R	6.66032e-06	2.79504e-08	2.59912e-05	5.8182e-05	1.78197e-05	0.000119931	3.19076e-07	9.12879e-11	2.37683e-06	1.26167e-05	9.27485e-07	4.85976e-05
HT	PTHLH	3.82689e-05	2.12667e-07	0.000103133	0.000118052	1.63969e-05	0.000238864	0	0	0	0.000283491	0.000176312	0.000421116
HT	PTK2	6.21592e-06	9.43048e-09	2.70672e-05	4.73192e-05	8.57301e-06	0.000115172	0	0	0	6.39839e-06	1.53916e-07	3.53462e-05
HT	PTPN1	4.66448e-06	6.10676e-09	2.64153e-05	6.37102e-05	5.35258e-06	0.000146212	7.32998e-06	4.45159e-10	3.9941e-05	4.2578e-05	5.46683e-06	0.00013055
HT	PTPN14	2.39726e-05	1.93024e-06	6.67151e-05	0.000230441	0.000104431	0.000359637	9.27823e-07	1.25608e-10	8.01182e-06	4.14589e-06	1.57345e-08	2.80602e-05
HT	PTPRD	3.9598e-06	1.15051e-08	1.73923e-05	0.000217634	0.000136798	0.000326061	6.39434e-07	4.28207e-10	4.01869e-06	6.44914e-05	2.50749e-05	0.000120423
HT	PTPRG	0.000119265	1.47069e-06	0.000259757	0.000394145	0.000256052	0.000558243	1.99484e-06	3.80045e-10	1.708e-05	7.97402e-05	2.432e-05	0.000178667
HT	PTPRK	1.87606e-06	2.75739e-09	1.01909e-05	6.80206e-05	2.84575e-05	0.000126212	1.39166e-06	1.59648e-09	6.52186e-06	5.2574e-06	4.13972e-07	1.91549e-05
HT	PTPRM	2.09451e-05	1.97272e-08	7.58444e-05	9.27302e-05	4.30846e-05	0.000172228	2.84417e-07	1.18707e-10	2.06233e-06	1.43228e-05	1.62323e-06	5.14903e-05
HT	PTPRN2	4.06278e-06	1.41027e-08	1.80668e-05	6.53764e-05	2.76539e-05	0.000122202	9.64834e-08	1.79296e-11	7.84835e-07	2.83559e-06	4.07981e-08	1.24624e-05
HT	PTPRR	2.21962e-06	3.43858e-09	1.06501e-05	4.55268e-05	1.55127e-05	9.08219e-05	8.27948e-07	9.91046e-10	5.21404e-06	5.87232e-06	3.88411e-08	2.8116e-05
HT	PTPRT	6.721e-06	8.27825e-08	2.54107e-05	7.68963e-05	3.62309e-05	0.000134041	6.99552e-07	7.30091e-10	4.22697e-06	1.18326e-05	1.59012e-06	3.18749e-05
HT	PVT1	5.54018e-06	7.13405e-09	2.76892e-05	7.8394e-05	2.7687e-05	0.000145218	0	0	0	1.22235e-05	5.82812e-08	4.04634e-05
HT	PXDN	0.000110846	4.06961e-05	0.000205475	6.31663e-05	1.14631e-05	0.000163171	6.16422e-05	5.16169e-09	0.000173126	3.63074e-05	9.63813e-07	0.000152112
HT	QSOX2	0.000265615	7.66831e-05	0.000594327	0.000131828	3.13725e-05	0.000244563	3.37735e-06	6.70152e-10	2.39778e-05	7.73714e-06	2.57895e-07	2.75155e-05
HT	RAB11FIP4	7.32864e-06	1.76245e-08	3.18078e-05	4.25961e-05	1.2677e-05	9.45094e-05	5.24276e-06	6.40152e-10	3.67558e-05	3.26915e-06	4.33145e-09	2.31708e-05
HT	RABGAP1L	5.29138e-06	7.98688e-09	2.89871e-05	4.83994e-05	6.05083e-06	0.000146001	3.97438e-06	1.23606e-09	2.66295e-05	3.00962e-06	1.79179e-09	2.20648e-05
HT	RAD51B	3.67388e-06	1.27841e-08	1.72239e-05	0.000273969	0.000173363	0.000410786	4.40155e-07	9.1007e-11	3.50134e-06	5.35705e-06	8.69533e-09	2.8711e-05
HT	RALGAPA1	2.10212e-06	2.47009e-09	1.15565e-05	4.7848e-05	1.226e-05	9.36543e-05	2.296e-06	3.39868e-09	2.00213e-05	2.87865e-06	3.80614e-10	2.35602e-05
HT	RALGPS1	4.68924e-05	1.56869e-05	9.53597e-05	8.16656e-05	5.94961e-06	0.000240053	4.5439e-05	5.2544e-09	0.000228774	2.5577e-06	7.16084e-10	2.44003e-05
HT	RANBP17	5.96808e-06	7.7556e-09	3.72229e-05	3.7707e-05	5.41925e-06	0.000105179	7.50543e-06	1.60224e-09	6.76868e-05	2.88877e-06	2.18379e-09	1.86181e-05
HT	RAP1GAP2	6.85987e-06	3.34639e-08	2.81633e-05	7.39171e-05	3.44852e-05	0.000125865	1.78229e-06	1.87224e-09	1.23364e-05	2.75684e-06	8.63421e-09	1.29317e-05
HT	RAPGEF4	2.62396e-06	3.88313e-09	1.24504e-05	4.04945e-05	9.06654e-06	9.37998e-05	0	0	0	1.12793e-06	1.42809e-10	7.50097e-06
HT	RAPGEF5	2.00277e-06	3.63733e-09	1.03177e-05	4.29346e-05	9.87645e-06	0.000110316	7.37695e-07	6.82334e-10	3.60155e-06	5.60135e-05	2.52175e-05	9.54823e-05
HT	RARB	1.51558e-06	1.43315e-09	8.07063e-06	8.29982e-05	2.91568e-05	0.000165848	8.52882e-06	2.05965e-10	5.50009e-05	9.32824e-06	1.32455e-07	4.49991e-05
HT	RASGRF2	3.35008e-06	4.23778e-09	1.53139e-05	3.52703e-05	5.24419e-06	8.80376e-05	5.24106e-06	4.3631e-09	2.82702e-05	5.31937e-06	1.81131e-08	2.6109e-05
HT	RASGRP3	1.11211e-05	1.8015e-07	3.62652e-05	5.88202e-05	1.20503e-05	0.000120321	8.06059e-07	2.98156e-10	6.89604e-06	4.96866e-06	2.68985e-07	2.16026e-05
HT	RASSF8	5.19699e-06	2.26616e-08	2.66371e-05	4.10695e-05	7.91011e-06	8.92708e-05	0	0	0	2.66826e-06	5.20306e-11	1.81727e-05
HT	RBFOX1	1.67401e-06	2.05201e-09	1.01773e-05	0.000293801	0.000201663	0.000409655	6.02235e-07	3.81494e-10	4.04209e-06	8.44947e-05	4.89858e-05	0.00013796
HT	RBFOX3	4.34687e-06	8.64452e-09	1.91658e-05	6.48984e-05	2.69191e-05	0.000120206	0	0	0	6.76871e-07	4.35127e-12	5.02527e-06
HT	RBM47	1.18996e-05	6.78936e-08	3.60457e-05	3.73644e-05	8.63444e-06	8.44954e-05	7.88404e-08	1.24392e-11	6.7227e-07	7.3814e-06	2.74622e-07	2.61257e-05
HT	RBMS1	3.83782e-05	4.00196e-08	0.000147928	6.93121e-05	3.26297e-06	0.00016718	7.91322e-07	2.06241e-10	7.21462e-06	1.61776e-05	1.42753e-06	5.38951e-05
HT	RBMS3	6.84205e-06	1.81585e-08	2.9389e-05	9.86312e-05	4.88338e-05	0.000171101	1.6362e-06	4.55206e-10	1.19868e-05	8.88219e-05	3.63993e-05	0.000159354
HT	RBPMS	1.53884e-05	1.36349e-08	7.82413e-05	9.08669e-05	2.39441e-05	0.000191623	0	0	0	5.83311e-07	4.23252e-10	3.41166e-06
HT	RELN	8.31827e-06	6.45777e-08	3.19666e-05	0.000105335	4.44491e-05	0.00019298	5.82449e-07	1.77739e-10	3.46128e-06	5.67267e-06	5.95455e-08	2.80224e-05
HT	RERE	1.37027e-05	2.59676e-08	6.51737e-05	0.000124404	5.15493e-05	0.000284115	7.09968e-06	6.6944e-09	4.87855e-05	1.28058e-06	6.92586e-10	9.78598e-06
HT	RFLNA	0	0	0	0.000124929	5.94148e-05	0.000224797	0	0	0	0	0	0
HT	RFX2	9.59184e-06	6.29213e-08	3.7085e-05	3.1436e-05	3.77784e-06	7.55111e-05	1.82301e-06	2.34983e-10	1.77719e-05	1.43876e-06	9.70494e-10	1.19772e-05
HT	RFX3	1.85772e-06	1.16998e-09	1.09771e-05	3.46265e-05	4.48213e-06	8.30197e-05	2.66156e-06	5.403e-10	1.82081e-05	1.99883e-05	4.15107e-06	5.29075e-05
HT	RGL1	9.41943e-06	1.48938e-08	4.21743e-05	5.21001e-05	1.29321e-05	0.000112683	0	0	0	7.35674e-07	3.48558e-10	6.22068e-06
HT	RGS17	3.87154e-06	4.39713e-09	1.85368e-05	6.42301e-05	2.21416e-05	0.00012977	8.42101e-08	1.85874e-11	6.5247e-07	5.78838e-05	2.04366e-05	0.000117499
HT	RGS6	3.72874e-06	8.91664e-09	1.72447e-05	6.87616e-05	2.74267e-05	0.000131312	8.5999e-07	3.00666e-10	7.49837e-06	1.05221e-05	3.71262e-07	4.10712e-05
HT	RGS7	1.47942e-06	2.46589e-09	7.419e-06	8.10756e-05	2.97906e-05	0.000163514	2.42784e-07	1.50699e-10	2.10111e-06	1.29939e-05	1.77777e-06	3.41568e-05
HT	RIMBP2	6.0446e-06	1.79061e-08	2.40145e-05	4.00686e-05	1.09094e-05	8.70586e-05	1.17331e-06	2.46245e-09	6.33777e-06	3.77062e-06	5.7812e-08	1.55528e-05
HT	RIMS2	5.68622e-06	8.71285e-09	2.97333e-05	5.55959e-05	1.22871e-05	0.000138879	1.63962e-06	1.94189e-10	1.37209e-05	2.81206e-06	4.5298e-09	1.50418e-05
HT	RIN3	3.37014e-06	7.21627e-09	1.67246e-05	4.38515e-05	1.49016e-05	8.55368e-05	1.85399e-06	1.29277e-09	1.01149e-05	1.62445e-06	8.22756e-10	1.08979e-05
HT	RNF219-AS1	3.38952e-06	1.36651e-08	1.7058e-05	6.38978e-05	2.39847e-05	0.000130081	0	0	0	0	0	0
HT	RNLS	4.1728e-06	2.43169e-09	2.11026e-05	8.35665e-05	3.86668e-05	0.000150514	7.32049e-07	2.00274e-10	5.67743e-06	2.67312e-05	4.90132e-06	7.39426e-05
HT	ROBO1	5.32849e-06	8.48914e-09	2.33968e-05	4.80067e-05	1.3513e-05	0.000102342	2.0869e-07	1.89549e-10	1.34087e-06	2.73721e-05	6.92773e-06	6.79629e-05
HT	ROBO2	1.86462e-06	2.0026e-09	1.00193e-05	0.000119258	6.2822e-05	0.000194497	0	0	0	6.81642e-06	1.25198e-06	1.91902e-05
HT	RORA	1.51336e-05	2.8899e-08	9.72735e-05	0.000260858	0.00016848	0.000373624	4.3957e-06	1.94997e-11	2.82766e-05	1.32219e-05	1.6258e-08	6.6329e-05
HT	RORB	1.79811e-06	7.92349e-10	9.47398e-06	4.1862e-05	1.3789e-05	8.54173e-05	1.37526e-06	1.83246e-10	1.21979e-05	7.31983e-05	2.95263e-05	0.000144411
HT	RPH3AL	3.02203e-06	5.41175e-09	1.31877e-05	3.39003e-05	5.62712e-06	7.13356e-05	1.10159e-06	1.09814e-09	6.43143e-06	3.69932e-06	1.07904e-07	1.42737e-05
HT	RPS6KA2	2.67635e-06	9.87131e-09	1.3605e-05	7.32869e-05	2.69786e-05	0.000153581	9.0001e-07	2.22689e-10	6.82655e-06	2.63734e-06	3.5719e-09	1.41261e-05
HT	RPS9	1.84036e-06	2.74773e-09	9.6226e-06	3.81888e-05	1.02407e-05	7.80782e-05	8.03105e-07	5.37949e-10	5.09916e-06	3.46586e-06	3.15043e-10	3.72658e-05
HT	RPTOR	9.04349e-06	6.02059e-08	3.54411e-05	3.5005e-05	6.80736e-06	8.54617e-05	1.3694e-06	5.16976e-10	7.85429e-06	1.81222e-06	3.45022e-09	9.85084e-06
HT	RSPO3	2.29927e-05	1.25374e-07	9.39504e-05	0.000101566	2.7425e-06	0.000219737	0	0	0	6.0594e-06	1.54088e-09	4.92247e-05
HT	RSRC1	4.11189e-06	4.24746e-09	2.06872e-05	0.00012662	4.18821e-05	0.000326225	3.41601e-07	1.85184e-10	3.28837e-06	4.72258e-07	4.65916e-11	3.67013e-06
HT	RUNX1	7.76256e-06	5.26597e-08	2.95539e-05	7.40366e-05	3.38578e-05	0.000136037	7.38585e-07	3.44496e-10	4.40348e-06	2.59694e-06	2.88266e-09	1.93819e-05
HT	RUNX3	1.43129e-06	1.98144e-09	6.77697e-06	9.71214e-05	3.2074e-05	0.000217108	1.01568e-05	2.5073e-09	4.24161e-05	0.000223548	8.40035e-05	0.000415476
HT	RYR2	4.9144e-06	1.59328e-08	2.04517e-05	4.89834e-05	1.68201e-05	9.79911e-05	0	0	0	2.53087e-06	8.67453e-09	1.27394e-05
HT	RYR3	4.7647e-06	5.05756e-08	1.8851e-05	5.20213e-05	1.79557e-05	0.000105105	1.15809e-07	1.29622e-10	6.88895e-07	4.44939e-06	6.73344e-08	1.8297e-05
HT	SAMD12	8.47537e-06	2.7307e-07	3.01992e-05	8.23703e-05	3.74293e-05	0.00015143	0	0	0	4.45099e-06	9.62624e-09	2.13186e-05
HT	SAMD4A	3.42132e-05	1.40669e-06	0.000147769	0.000167582	8.90924e-05	0.000264962	0	0	0	9.25197e-05	1.6733e-07	0.000218673
HT	SASH1	5.46385e-06	1.81224e-08	2.4024e-05	3.92802e-05	4.02181e-06	9.24964e-05	4.28028e-07	4.15572e-10	2.84963e-06	4.11973e-05	1.62003e-05	8.01382e-05
HT	SAXO1	3.87386e-06	6.70749e-09	2.09511e-05	3.90552e-05	8.60891e-06	9.04243e-05	3.35584e-06	2.84931e-09	1.99469e-05	1.73286e-06	8.16456e-10	1.24993e-05
HT	SBF2	1.74551e-05	1.23363e-07	0.000116588	0.000116194	3.94724e-05	0.00027326	4.07336e-07	1.26139e-11	3.08866e-06	1.04448e-06	7.68052e-11	8.52472e-06
HT	SBNO2	1.07436e-05	1.65915e-08	5.78625e-05	6.69224e-05	2.55364e-05	0.000126776	6.02102e-07	7.99613e-11	5.20064e-06	3.69908e-06	5.85196e-08	1.80041e-05
HT	SCMH1	0.000214831	6.79813e-05	0.000595427	0.000146647	3.4595e-06	0.000634202	1.18409e-05	7.44073e-11	0.00015195	0.000134665	7.65028e-05	0.000214963
HT	SCML4	1.17038e-05	1.34835e-07	4.06902e-05	3.89576e-05	7.80391e-06	8.60901e-05	7.15747e-07	9.13981e-10	3.66616e-06	3.16024e-06	1.17119e-08	1.54066e-05
HT	SCUBE1	1.73125e-05	2.92509e-08	6.52641e-05	0.000125644	6.75864e-05	0.000199824	1.14185e-06	3.96426e-10	7.56485e-06	5.41061e-06	9.979e-08	2.42407e-05
HT	SDC2	4.21798e-06	3.50984e-09	2.06677e-05	3.2858e-05	7.30259e-06	6.9203e-05	1.22878e-06	9.48919e-10	8.82444e-06	6.42872e-06	6.42711e-08	2.6481e-05
HT	SDK1	8.207e-06	2.72577e-07	2.70946e-05	8.21367e-05	3.09396e-05	0.000160191	1.7286e-06	5.98219e-10	1.15012e-05	1.77736e-05	4.3556e-06	4.35837e-05
HT	SDK2	8.35144e-06	2.73071e-07	2.57618e-05	3.13796e-05	6.24148e-06	7.18041e-05	9.2783e-07	3.89838e-10	6.3465e-06	9.50568e-06	2.00333e-07	3.41726e-05
HT	SEMA5A	6.95331e-06	9.05312e-08	2.7515e-05	4.00221e-05	1.13864e-05	8.81983e-05	0	0	0	2.00843e-06	2.07865e-07	8.64601e-06
HT	SEMA6D	3.94448e-06	4.33013e-09	1.93551e-05	0.000125426	6.71249e-05	0.000206596	4.57618e-07	3.48104e-10	3.85901e-06	2.31257e-05	6.48681e-06	5.23687e-05
HT	SENCR	4.6116e-06	2.9785e-09	3.46375e-05	7.23497e-05	2.36471e-05	0.000137104	0	0	0	0	0	0
HT	2009-09-01	5.13142e-06	2.93055e-08	2.34017e-05	5.22092e-05	1.32785e-05	0.000105719	7.80021e-07	8.54995e-11	5.92941e-06	4.37036e-06	1.38272e-07	1.64664e-05
HT	SERPINH1	9.22108e-05	1.3681e-06	0.000493634	0.000440861	2.29224e-05	0.000765116	6.07771e-07	7.63121e-11	3.93027e-06	5.25692e-06	5.42177e-08	3.432e-05
HT	SETBP1	1.20448e-05	2.28887e-08	4.67873e-05	7.2606e-05	2.66789e-05	0.000137878	0	0	0	1.23914e-05	2.61517e-07	4.40143e-05
HT	SFMBT2	5.91039e-06	2.59197e-08	2.27601e-05	7.3951e-05	2.43731e-05	0.000147241	5.31239e-07	1.80947e-10	4.20903e-06	4.43786e-05	8.75226e-06	0.000109273
HT	SGCD	6.63142e-06	2.29021e-08	2.92017e-05	6.05077e-05	2.41937e-05	0.000115813	1.01109e-06	2.67498e-10	7.30877e-06	2.31267e-05	5.7862e-06	5.80357e-05
HT	SGCZ	2.2559e-06	2.28408e-09	1.03091e-05	6.60848e-05	2.28306e-05	0.000135449	0	0	0	2.19046e-05	5.45552e-06	5.37834e-05
HT	SGMS1	4.4383e-06	2.48599e-09	2.30307e-05	5.00861e-05	1.71952e-05	0.00010834	1.40664e-06	2.31047e-10	1.31571e-05	1.60553e-06	1.3725e-09	9.01077e-06
HT	SH3GL3	3.90835e-06	1.54373e-09	2.45855e-05	4.82242e-05	9.9636e-06	0.000102417	5.39013e-07	2.21892e-10	3.59951e-06	6.11174e-06	2.6046e-08	3.50315e-05
HT	SH3PXD2A	2.09215e-05	9.79392e-08	0.000114599	0.000134667	4.61161e-05	0.000274447	0	0	0	2.17227e-05	1.71269e-09	0.000108489
HT	SH3RF1	2.48353e-06	1.8557e-09	1.59697e-05	3.02495e-05	5.05538e-06	7.34244e-05	0	0	0	4.93262e-06	1.14732e-07	1.84888e-05
HT	SHANK2	2.7425e-06	4.26057e-09	1.40652e-05	2.29762e-05	4.67424e-06	5.86626e-05	2.73393e-07	1.12745e-10	1.82068e-06	7.65463e-06	4.93545e-07	2.78805e-05
HT	SHC4	7.07918e-06	6.82716e-09	3.16605e-05	5.48708e-05	1.59615e-05	0.000111234	3.64764e-07	8.49878e-11	2.95673e-06	1.70414e-06	1.00503e-09	1.24971e-05
HT	SHISA6	5.64262e-06	3.2956e-08	2.58934e-05	2.65758e-05	5.4004e-06	6.82249e-05	1.4107e-07	9.47262e-12	1.38683e-06	8.02697e-06	7.8492e-07	2.53083e-05
HT	SHISA9	4.40472e-06	1.75236e-08	1.94624e-05	5.67848e-05	2.21935e-05	0.000108388	8.3135e-07	1.58182e-10	6.13369e-06	1.7502e-05	4.76332e-06	4.42348e-05
HT	SHLD1	2.73422e-06	2.18507e-09	1.64788e-05	2.95698e-05	5.73552e-06	6.93459e-05	8.78323e-07	1.31889e-09	4.42759e-06	1.63797e-05	2.16728e-06	4.16232e-05
HT	SHROOM3	1.42369e-05	1.17397e-07	4.39225e-05	4.90221e-05	1.17753e-05	0.000104761	2.86359e-07	3.57674e-11	2.32031e-06	4.68849e-06	6.7539e-08	2.03323e-05
HT	SIPA1L3	7.8529e-06	6.76589e-08	3.03013e-05	3.15721e-05	3.63419e-06	8.4303e-05	1.65363e-06	4.33881e-10	9.99632e-06	1.59634e-06	3.72565e-09	1.05073e-05
HT	SKAP2	1.80366e-06	1.15026e-09	1.32273e-05	3.51345e-05	4.36603e-06	9.34988e-05	9.92507e-07	1.5546e-10	7.86185e-06	3.72963e-06	3.62219e-09	2.79593e-05
HT	SKI	2.33495e-05	7.83058e-07	7.60283e-05	5.6364e-05	1.64872e-05	0.000107898	0	0	0	1.73353e-06	1.00565e-08	1.29529e-05
HT	SKP2	4.69551e-06	1.87053e-09	3.96175e-05	5.07492e-05	1.36499e-05	0.000102959	0	0	0	7.5905e-07	8.1924e-11	5.36286e-06
HT	SLC10A7	1.89663e-06	2.26281e-09	1.05336e-05	3.97527e-05	1.25186e-05	8.55917e-05	7.25071e-07	2.569e-10	4.36108e-06	2.24253e-06	9.77893e-09	1.07707e-05
HT	SLC12A1	4.71328e-06	1.26928e-08	2.32372e-05	6.23282e-05	5.27301e-06	0.000151365	0	0	0	7.91848e-06	8.63722e-10	7.86336e-05
HT	SLC14A2	5.63769e-06	8.85977e-09	2.85822e-05	3.55937e-05	5.4249e-06	8.22459e-05	1.09684e-06	8.65087e-10	5.86012e-06	5.76179e-06	6.05892e-08	2.38711e-05
HT	SLC22A3	0.000206726	5.1205e-05	0.000381756	4.60648e-05	6.15462e-06	0.000145608	0	0	0	1.90128e-05	1.70149e-07	7.85858e-05
HT	SLC23A2	1.33087e-05	1.70519e-07	4.50874e-05	4.97129e-05	9.51651e-06	0.000109455	1.03994e-07	2.37264e-11	7.7276e-07	1.42715e-05	1.066e-07	5.52251e-05
HT	SLC24A3	3.61177e-05	1.98632e-07	0.000112515	7.67464e-05	2.33649e-05	0.000155744	2.58275e-06	2.9277e-09	1.86035e-05	1.99969e-05	3.2151e-06	5.66823e-05
HT	SLC25A37	1.5266e-05	7.64802e-09	7.79797e-05	0.000135413	2.29311e-05	0.000270978	1.69486e-06	7.37458e-10	1.62279e-05	3.04634e-05	2.60624e-07	0.000171711
HT	SLC2A12	2.84568e-06	6.95384e-09	1.52174e-05	2.39699e-05	6.02123e-06	5.18332e-05	5.52618e-07	5.1097e-10	3.39909e-06	2.19409e-06	8.94788e-09	1.1026e-05
HT	SLC30A10	5.30166e-06	3.74859e-09	2.86188e-05	3.94624e-05	6.40734e-06	9.73548e-05	0	0	0	0.000131604	5.93873e-05	0.000227042
HT	SLC38A1	9.50266e-06	3.01881e-08	3.6548e-05	8.18768e-05	2.79328e-05	0.00017562	0	0	0	6.07453e-06	2.40585e-07	2.16593e-05
HT	SLC38A2	1.39082e-05	3.376e-09	0.000100248	0.000282925	0.000175847	0.000412104	2.69639e-06	2.48472e-09	1.72349e-05	4.39529e-05	3.83132e-06	0.000137228
HT	SLC38A4	3.49136e-05	2.32667e-07	0.000173781	6.82138e-05	1.35429e-05	0.000183969	1.61285e-06	2.08744e-10	1.24335e-05	0.000129292	2.32722e-05	0.000278656
HT	SLC39A11	4.41884e-06	8.71988e-09	2.05925e-05	9.69739e-05	4.60342e-05	0.000164666	1.91978e-06	2.04305e-09	1.16332e-05	7.04712e-06	2.239e-07	3.13214e-05
HT	SLC4A10	1.45977e-06	1.55192e-09	9.07766e-06	3.18614e-05	3.87789e-06	8.95096e-05	6.51901e-07	3.50754e-11	6.25645e-06	2.45976e-06	6.32741e-10	1.81721e-05
HT	SLC4A4	9.43696e-06	3.47061e-08	3.22925e-05	4.16449e-05	8.285e-06	9.73459e-05	1.31437e-06	4.17454e-10	8.77868e-06	9.48058e-06	4.21609e-07	3.17961e-05
HT	SLC6A6	1.22985e-05	1.73284e-07	4.51305e-05	5.49715e-05	1.50193e-05	0.00012351	7.27764e-07	2.90718e-10	6.43336e-06	0.000134355	5.81985e-05	0.000258244
HT	SLC7A2	2.12491e-05	1.11422e-06	8.14932e-05	5.77511e-05	1.37762e-05	0.000112266	1.37439e-06	1.47976e-09	9.22939e-06	1.59118e-05	1.69281e-06	4.65261e-05
HT	SLC8A1	1.12855e-05	2.62555e-08	5.29658e-05	7.1916e-05	2.79566e-05	0.000140353	6.23008e-07	3.97497e-10	4.43645e-06	3.64335e-05	1.08631e-05	8.48425e-05
HT	SLC8A1-AS1	8.99469e-07	6.9021e-10	4.7431e-06	4.05739e-05	7.05568e-06	9.6721e-05	2.64566e-06	3.34357e-09	1.56925e-05	5.45723e-06	1.76791e-07	2.27263e-05
HT	SLC9A9	5.86692e-06	2.18218e-08	2.18676e-05	7.03903e-05	3.10241e-05	0.000129328	3.27998e-07	3.11485e-10	2.21243e-06	1.61715e-05	9.41821e-07	4.68723e-05
HT	SLCO3A1	7.27337e-06	2.44852e-08	3.21336e-05	4.33948e-05	1.29359e-05	8.67653e-05	1.16363e-06	1.10256e-09	7.36728e-06	1.15444e-05	1.34738e-06	3.54948e-05
HT	SLCO5A1	4.45142e-06	5.73028e-09	2.3253e-05	2.95643e-05	3.70644e-06	6.87886e-05	7.21361e-07	3.04647e-10	4.53672e-06	1.06984e-05	1.12182e-06	3.07916e-05
HT	SLIT3	1.02688e-05	2.39213e-07	3.43391e-05	0.00050066	0.000362859	0.000659067	8.44616e-07	1.71567e-09	3.91297e-06	9.59206e-06	5.14404e-07	3.71882e-05
HT	SLX4IP	2.18722e-06	1.52394e-09	1.47736e-05	5.42833e-05	1.42444e-05	0.000111132	1.19936e-06	4.6027e-11	1.14234e-05	7.64857e-07	3.84732e-12	5.99058e-06
HT	SMAD3	0.00064553	0.000491721	0.000814606	0.000107931	5.22797e-05	0.000185136	1.13347e-06	1.29748e-09	7.35473e-06	3.22453e-05	2.90969e-07	0.000122014
HT	SMAD6	5.81e-05	1.08834e-08	0.000217145	8.92446e-05	1.9398e-05	0.00023792	9.59684e-06	5.59462e-10	0.000131227	4.87068e-05	7.28713e-07	0.00020383
HT	SMAD9	5.129e-06	1.85601e-08	1.93594e-05	5.75801e-05	2.43224e-05	0.000115784	2.06858e-07	1.90917e-10	1.3633e-06	1.66406e-06	4.24897e-10	1.00115e-05
HT	SMARCA2	2.60935e-06	3.58299e-09	1.25319e-05	2.72921e-05	5.17588e-06	5.93937e-05	4.49361e-07	1.2118e-10	3.54334e-06	6.81788e-05	3.13707e-05	0.000122471
HT	SMCHD1	3.50633e-05	2.89303e-08	0.000149737	7.16679e-05	2.73355e-06	0.000205315	0	0	0	9.0996e-06	1.47812e-09	8.82395e-05
HT	SMG6	5.08091e-05	2.39831e-07	0.000217359	6.68851e-05	4.86209e-06	0.000212056	0	0	0	0	0	0
HT	SMOC1	1.85787e-05	7.51277e-07	5.768e-05	0.000199956	0.00010499	0.000343962	1.20688e-06	5.02606e-10	1.10215e-05	4.83968e-06	3.58352e-08	2.5626e-05
HT	SMOC2	8.1082e-06	8.16823e-09	4.45438e-05	0.000181065	8.1315e-05	0.000343213	1.75176e-06	1.97366e-10	1.68085e-05	0.000329831	0.00018721	0.000548611
HT	SMYD3	2.09417e-06	1.47384e-09	1.14025e-05	6.3081e-05	2.32225e-05	0.000135312	1.33599e-06	8.6123e-10	9.54765e-06	1.61664e-06	2.36602e-09	8.55761e-06
HT	SNAP91	3.68074e-06	1.08642e-08	2.02996e-05	3.90241e-05	9.09185e-06	9.03229e-05	9.55656e-07	1.12819e-09	5.33362e-06	2.69985e-06	8.3474e-09	1.54009e-05
HT	SNCAIP	6.05901e-06	2.41223e-09	3.20448e-05	3.93203e-05	1.01503e-05	7.59846e-05	0	0	0	1.6414e-06	1.69356e-09	9.02618e-06
HT	SNTG1	1.40085e-06	1.23358e-09	6.96861e-06	3.6102e-05	7.82774e-06	8.89567e-05	4.25567e-07	1.00776e-10	2.54281e-06	1.77808e-05	3.99587e-06	5.40545e-05
HT	SNX29	3.3135e-05	4.61117e-06	0.000109123	6.75804e-05	2.51352e-05	0.000133675	5.41961e-06	4.22604e-10	3.58681e-05	8.42267e-06	2.83291e-07	3.36511e-05
HT	SOBP	2.17484e-05	5.43197e-08	7.18051e-05	7.64024e-05	2.00087e-05	0.000178184	2.29101e-07	2.22789e-10	1.5934e-06	2.34981e-06	1.36681e-09	1.37385e-05
HT	SORBS2	2.68684e-06	4.59139e-09	1.21824e-05	0.00014793	8.81207e-05	0.000222074	7.90788e-07	5.03966e-10	5.06056e-06	1.48496e-05	5.69811e-07	4.16353e-05
HT	SORCS1	2.87375e-06	1.03656e-08	1.27634e-05	4.70184e-05	1.01907e-05	0.000103733	0	0	0	3.3795e-05	1.24153e-05	6.97212e-05
HT	SORCS2	3.50665e-06	1.36594e-08	1.52212e-05	3.81266e-05	1.05652e-05	8.28194e-05	1.24072e-06	6.40771e-10	7.95128e-06	4.92186e-06	2.08098e-07	2.03429e-05
HT	SOX5	6.69085e-05	1.66e-05	0.000141222	0.000336184	0.000219608	0.000472876	1.11948e-06	2.94011e-10	1.15345e-05	5.0302e-06	8.33088e-07	1.98198e-05
HT	SOX6	7.75751e-06	3.66667e-08	3.52783e-05	0.000100385	4.37382e-05	0.000189398	0	0	0	3.45647e-05	7.25367e-06	8.53678e-05
HT	SPAG16	3.65277e-06	7.00858e-09	1.79566e-05	6.96674e-05	2.85885e-05	0.000136322	1.53289e-06	4.11743e-10	1.18524e-05	1.50022e-06	2.73304e-09	1.0279e-05
HT	SPATA17	4.07186e-06	7.6874e-09	2.00231e-05	6.18715e-05	1.84501e-05	0.000125477	1.74823e-05	1.28608e-08	6.40698e-05	1.09774e-06	1.69601e-10	8.68261e-06
HT	SPATA5	1.37448e-05	5.67941e-08	6.60115e-05	8.2994e-05	1.87876e-05	0.000205696	0	0	0	6.46027e-06	5.69756e-10	3.80814e-05
HT	SPIN1	3.24794e-05	3.37435e-06	6.98563e-05	3.85615e-05	6.05835e-06	8.5309e-05	1.43106e-06	2.43035e-09	7.63363e-06	7.3728e-06	2.18778e-07	3.17206e-05
HT	SPON1	4.72698e-06	4.18347e-09	3.05424e-05	3.55565e-05	7.43262e-06	9.22142e-05	5.36774e-07	1.43977e-10	3.3242e-06	1.35844e-05	1.35039e-06	3.97779e-05
HT	SPRED1	6.49582e-05	2.31138e-07	0.000173763	4.69933e-05	3.4438e-06	0.000121198	8.7788e-08	2.08931e-11	8.70246e-07	2.15106e-05	6.65437e-08	0.000129616
HT	SRBD1	1.61896e-05	1.0383e-08	7.72059e-05	4.67886e-05	6.51113e-06	0.000109263	1.73916e-06	1.40408e-09	1.11609e-05	8.68746e-06	1.83923e-07	3.28092e-05
HT	SRGAP1	9.89278e-06	3.57789e-08	3.77104e-05	3.54809e-05	7.60913e-06	7.70852e-05	3.86991e-07	1.55911e-10	2.64444e-06	2.27176e-06	1.79413e-09	1.56154e-05
HT	SRGAP3	1.17865e-05	2.45761e-07	4.50728e-05	3.19691e-05	4.31418e-06	8.15051e-05	1.8712e-06	2.46986e-09	1.24438e-05	9.77486e-06	5.62659e-07	3.20053e-05
HT	SSBP2	3.98624e-06	2.94817e-09	2.55777e-05	4.23579e-05	1.07899e-05	8.96268e-05	4.35998e-07	2.93045e-10	2.91627e-06	2.20601e-05	2.7276e-06	6.28273e-05
HT	ST18	4.71507e-06	2.19765e-08	1.80301e-05	5.04086e-05	2.11598e-05	9.73425e-05	4.27927e-07	1.82941e-10	3.02383e-06	8.65121e-06	3.48885e-07	3.28632e-05
HT	ST3GAL4	4.9778e-05	1.26992e-05	9.94275e-05	5.84917e-05	7.99783e-06	0.000138508	0	0	0	0	0	0
HT	ST6GAL1	3.74932e-06	8.47248e-09	1.68742e-05	4.01655e-05	9.03102e-06	9.29846e-05	8.91195e-07	1.75494e-10	5.33849e-06	1.29794e-05	5.18998e-07	4.32775e-05
HT	ST6GALNAC3	9.60295e-06	7.26855e-08	3.56716e-05	0.000143235	7.10086e-05	0.000245199	5.94452e-06	2.88386e-10	6.83974e-05	5.94108e-05	7.55195e-06	0.000164082
HT	ST8SIA1	4.34869e-06	1.15572e-08	2.16325e-05	3.12261e-05	5.55007e-06	7.58986e-05	4.15747e-07	1.81311e-10	3.63312e-06	8.24749e-06	1.87625e-07	2.83187e-05
HT	STARD13	1.56582e-05	9.56265e-08	5.34794e-05	5.81422e-05	1.49191e-05	0.000128975	0	0	0	5.07e-06	4.93846e-07	1.75642e-05
HT	STC2	3.19345e-05	4.92334e-08	7.94342e-05	7.03757e-05	1.64898e-05	0.00014949	2.4567e-05	9.25785e-10	8.50022e-05	0.000133181	6.34317e-05	0.000221509
HT	STK10	3.9306e-06	5.84527e-09	1.97956e-05	6.03497e-05	2.47383e-05	0.000116511	1.16195e-06	8.93446e-10	7.20465e-06	9.24577e-07	3.01064e-11	6.83464e-06
HT	STK32B	3.13065e-06	6.01672e-09	1.52371e-05	3.62941e-05	9.95369e-06	8.02104e-05	4.73668e-07	1.73306e-10	4.02592e-06	1.48467e-06	6.59561e-09	7.89972e-06
HT	STRADA	9.4937e-05	2.96977e-08	0.000384327	0.000125491	1.43652e-05	0.000322373	2.31887e-06	1.53004e-11	1.33196e-05	3.12334e-07	3.70379e-11	1.97314e-06
HT	STX8	2.72898e-06	1.68022e-09	1.40624e-05	8.60443e-05	3.59527e-05	0.000154591	8.85639e-07	8.81018e-10	5.38836e-06	6.0365e-06	6.02388e-10	3.64401e-05
HT	SUCLG2	0.000132464	4.02441e-05	0.000210848	5.12989e-05	1.90065e-05	0.000113993	0	0	0	2.56525e-06	1.16761e-08	1.1939e-05
HT	SUGCT	1.9731e-05	3.25731e-08	6.14186e-05	5.77323e-05	1.73384e-05	0.000118826	0	0	0	4.16597e-05	1.04417e-05	9.65914e-05
HT	SULF1	2.99866e-06	1.00424e-08	1.4489e-05	5.98e-05	2.14953e-05	0.000119553	7.16173e-07	5.80668e-10	3.85465e-06	7.55461e-06	6.61404e-07	2.44459e-05
HT	SULF2	1.25539e-05	4.55347e-08	3.64777e-05	3.71473e-05	6.25919e-06	8.43214e-05	1.00271e-06	4.48575e-10	7.35099e-06	1.00447e-05	9.33916e-07	3.14573e-05
HT	SUMF1	4.36047e-06	1.86117e-08	1.91281e-05	2.43275e-05	3.8896e-06	5.96962e-05	1.18589e-06	3.0583e-10	8.15684e-06	4.38613e-05	1.92365e-05	8.32159e-05
HT	SUPT3H	3.11677e-05	3.39317e-08	0.000168813	0.000267102	4.55008e-05	0.000695019	0	0	0	3.44608e-06	8.16406e-10	3.16152e-05
HT	SUSD1	2.49996e-06	1.80944e-09	1.43073e-05	6.91779e-05	3.06111e-05	0.000127248	0	0	0	0	0	0
HT	SUZ12	3.54143e-05	9.06058e-06	7.52072e-05	3.66485e-05	4.41597e-06	8.83584e-05	8.45939e-06	1.75606e-09	6.48786e-05	2.58634e-06	2.46095e-09	2.04087e-05
HT	SVIL	1.32143e-05	5.7847e-08	6.51358e-05	3.35345e-05	4.05726e-06	8.9855e-05	8.8742e-07	3.06135e-10	6.44547e-06	1.19697e-05	1.40272e-06	3.50007e-05
HT	SYN3	1.78292e-06	2.07603e-09	9.55039e-06	2.90756e-05	4.53048e-06	7.94474e-05	1.01333e-06	1.29185e-09	6.2656e-06	5.96719e-06	3.10296e-07	2.02514e-05
HT	SYNE1	3.46619e-05	3.23412e-06	0.000119406	0.000176603	8.4136e-05	0.000313942	1.91955e-06	3.01478e-09	1.19997e-05	5.49698e-06	2.52675e-08	4.40633e-05
HT	SYNE3	7.11568e-06	1.18104e-08	3.01936e-05	2.99487e-05	6.54628e-06	6.6273e-05	6.96358e-07	3.59867e-10	4.42816e-06	4.25916e-06	3.79148e-07	1.5466e-05
HT	TACC2	9.27269e-06	1.3748e-07	3.22513e-05	4.40393e-05	1.11614e-05	9.59862e-05	4.31433e-07	2.81554e-11	3.5272e-06	1.78573e-06	1.49365e-09	1.31827e-05
HT	TACR3	1.96823e-05	2.14392e-08	7.67816e-05	6.34641e-05	1.59541e-05	0.000128594	1.02466e-05	4.20425e-09	6.11552e-05	0.000129687	6.44232e-05	0.000215418
HT	TAF4	2.09946e-06	6.8858e-10	1.33042e-05	7.8206e-05	2.47001e-05	0.000145583	0	0	0	2.94027e-06	1.42726e-08	1.60447e-05
HT	TANC1	3.33053e-06	1.10954e-08	1.63043e-05	5.22996e-05	1.93552e-05	0.000103571	1.07201e-06	1.19898e-09	6.52308e-06	9.07134e-07	6.39477e-10	5.69708e-06
HT	TBC1D1	6.66695e-06	2.14952e-08	2.54949e-05	2.94511e-05	5.42569e-06	7.00451e-05	2.0009e-07	8.93026e-11	1.3323e-06	1.1101e-05	4.98304e-07	3.45299e-05
HT	TBC1D16	1.86879e-05	1.89922e-06	5.46409e-05	4.80714e-05	1.91425e-05	9.71871e-05	9.61852e-07	9.65434e-10	5.95116e-06	2.34924e-06	2.57754e-09	1.56027e-05
HT	TBC1D22A	1.20441e-05	5.85839e-08	3.43014e-05	7.10726e-05	2.90525e-05	0.00014929	2.78725e-05	2.68602e-08	8.10438e-05	1.96951e-05	2.0932e-06	6.54805e-05
HT	TBC1D5	3.97533e-06	6.82022e-09	1.9441e-05	3.81214e-05	5.46855e-06	0.000105775	1.04359e-06	2.31055e-10	1.10374e-05	7.05466e-06	4.33752e-07	3.99754e-05
HT	TC2N	1.73683e-05	2.81351e-09	0.000155185	0.000245403	9.93504e-05	0.000411187	5.71212e-07	3.24811e-10	3.74647e-06	1.49405e-06	4.74742e-10	9.54552e-06
HT	TCERG1L	5.68478e-06	1.54438e-08	2.4254e-05	3.74261e-05	8.79917e-06	8.39742e-05	1.28224e-06	1.7884e-09	8.44936e-06	2.68606e-05	8.0381e-06	5.78782e-05
HT	TCF4	4.45246e-05	5.52912e-07	0.000122868	4.32345e-05	5.70139e-06	0.000104462	5.63717e-06	1.11655e-09	3.47521e-05	1.06404e-05	7.24462e-08	5.54211e-05
HT	TCF7L2	1.72849e-06	3.93568e-09	9.26483e-06	0.000188705	0.000111485	0.000289442	5.85077e-07	2.86274e-10	3.46712e-06	3.60507e-05	9.2269e-06	8.41599e-05
HT	TEAD1	5.79149e-06	3.62251e-08	2.39088e-05	5.80501e-05	1.8008e-05	0.000175414	6.26426e-05	1.21103e-08	0.000204016	3.46649e-06	3.34154e-09	2.01211e-05
HT	TEKT5	2.43331e-06	5.06561e-09	1.26989e-05	4.20569e-05	7.73831e-06	0.000107474	1.61375e-06	3.13999e-10	1.34194e-05	8.40149e-06	2.51938e-07	3.6681e-05
HT	TENM2	2.9469e-06	1.22169e-08	1.19602e-05	0.000104775	5.60527e-05	0.00016521	1.02649e-06	2.4549e-10	7.18495e-06	3.4024e-05	1.15916e-05	6.93877e-05
HT	TENM3	3.78724e-06	1.63518e-08	1.54841e-05	4.90411e-05	1.42535e-05	9.89329e-05	0	0	0	1.02125e-05	4.40892e-08	3.24638e-05
HT	TENM4	6.38709e-06	6.73737e-08	2.43737e-05	5.38712e-05	2.131e-05	9.96418e-05	4.441e-07	8.75464e-11	3.14217e-06	2.65357e-05	8.36182e-06	5.80868e-05
HT	TET1	0.000291771	6.36582e-05	0.000554813	0.000224078	3.07927e-05	0.000814948	4.22595e-07	1.9462e-10	2.61524e-06	1.32014e-05	3.44182e-09	0.000106472
HT	TEX41	2.95177e-06	2.23283e-09	1.64266e-05	3.71621e-05	3.47842e-06	8.13565e-05	6.22999e-06	7.55809e-09	2.65185e-05	2.72322e-05	3.79648e-08	7.77397e-05
HT	TGFB2	0.000529863	2.44198e-05	0.00190651	0.000320596	3.61593e-05	0.00116939	0	0	0	0.000502146	0.000203638	0.00139695
HT	TGFBR3	1.18547e-05	1.99266e-08	4.67709e-05	6.16999e-05	1.73364e-05	0.000121815	0	0	0	1.30786e-05	7.57393e-07	4.51628e-05
HT	THADA	1.37376e-05	6.93904e-08	7.61147e-05	0.000153443	5.26266e-05	0.00039123	1.53046e-07	2.54271e-11	1.255e-06	1.98225e-06	5.8785e-10	1.60291e-05
HT	THRB	3.03134e-05	8.4265e-08	0.000107657	8.8512e-05	4.1967e-05	0.000154202	0	0	0	5.67564e-06	4.18873e-11	7.31868e-05
HT	THSD4	1.54592e-05	2.78494e-07	5.32804e-05	0.000135841	7.37122e-05	0.000220374	7.13233e-07	4.31593e-10	4.56886e-06	1.69987e-06	2.76629e-08	7.79248e-06
HT	THSD7A	3.01435e-06	6.72879e-09	1.48721e-05	6.24438e-05	2.50174e-05	0.000118106	4.03286e-07	9.17712e-11	3.1138e-06	6.08297e-06	4.23376e-07	1.96964e-05
HT	THSD7B	5.11134e-06	4.96683e-09	2.43842e-05	3.92564e-05	9.47418e-06	9.60284e-05	3.41137e-06	8.21763e-10	2.53625e-05	1.25893e-05	1.62613e-06	3.79078e-05
HT	TIAM1	8.09594e-06	5.22754e-08	3.04179e-05	5.86947e-05	1.91624e-05	0.000118549	0	0	0	2.16621e-06	6.16955e-09	9.81893e-06
HT	TIAM2	4.06174e-05	9.54447e-07	0.000128489	5.15109e-05	1.15601e-05	0.000114616	0	0	0	0	0	0
HT	TLE1	3.81091e-06	1.11053e-08	1.67977e-05	8.36368e-05	4.20044e-05	0.000136528	8.56584e-07	1.13415e-09	5.13299e-06	2.21566e-05	6.58621e-06	5.04191e-05
HT	TLE3	3.46098e-06	4.33671e-09	1.51446e-05	0.000371416	0.000257901	0.0004888	3.71621e-06	1.48326e-10	4.50411e-05	8.08486e-06	5.36346e-07	2.63158e-05
HT	TLK2	1.37548e-05	7.50721e-08	5.75329e-05	0.000138442	3.8157e-06	0.000277637	0	0	0	7.18895e-07	3.9204e-11	6.08332e-06
HT	TLN2	1.37453e-05	5.61252e-07	4.13225e-05	4.66607e-05	1.37725e-05	9.47696e-05	5.56322e-07	3.0337e-10	3.97905e-06	7.04252e-06	5.27348e-07	2.2817e-05
HT	TMEM131L	5.53068e-05	2.19222e-05	9.65935e-05	2.85802e-05	5.54295e-06	6.6001e-05	2.18366e-07	9.44868e-11	1.53742e-06	4.68665e-06	1.38871e-08	2.14747e-05
HT	TMEM132C	1.19596e-05	1.93013e-07	3.76338e-05	2.89608e-05	6.28785e-06	6.63961e-05	3.9987e-07	3.44249e-10	2.71493e-06	1.95244e-05	3.34173e-06	4.87765e-05
HT	TMEM132D	4.95191e-06	3.46231e-08	2.01051e-05	4.84741e-05	1.87631e-05	9.63758e-05	6.92136e-07	9.79845e-10	3.7587e-06	5.96901e-06	3.81888e-07	2.07303e-05
HT	TMEM163	3.10003e-06	4.46405e-09	1.45743e-05	3.39854e-05	6.74073e-06	8.01962e-05	0	0	0	1.12765e-06	3.64098e-10	8.0812e-06
HT	TMEM178B	3.02221e-06	1.09051e-08	1.44291e-05	3.13053e-05	8.05701e-06	7.23608e-05	0	0	0	2.41459e-06	1.77064e-08	1.26583e-05
HT	TMTC2	5.20992e-06	5.73311e-09	2.01675e-05	4.74913e-05	1.68649e-05	9.61405e-05	4.08483e-07	7.1604e-11	2.61152e-06	1.7156e-05	6.14635e-06	4.30158e-05
HT	TNC	5.66067e-06	2.83304e-08	2.43317e-05	5.54365e-05	6.65076e-06	0.000135798	2.09354e-06	1.94582e-09	1.62697e-05	6.18538e-06	2.72799e-08	2.61049e-05
HT	TNIK	2.51236e-06	2.89256e-09	1.32488e-05	2.56682e-05	4.60689e-06	6.35227e-05	2.6147e-07	1.83128e-10	1.85642e-06	8.88113e-06	4.90467e-07	2.77717e-05
HT	TNRC18	3.67266e-05	1.18433e-06	0.000127109	7.57761e-05	1.9604e-05	0.000157997	1.29585e-07	2.57004e-11	1.00267e-06	5.44819e-06	1.61394e-07	2.29283e-05
HT	TNS3	5.93771e-06	1.9015e-08	2.55668e-05	5.08227e-05	1.99891e-05	9.54616e-05	9.27144e-08	2.17527e-11	7.22213e-07	0.000110018	4.319e-05	0.000231511
HT	TOX	2.53868e-06	3.02639e-09	1.28602e-05	9.42121e-05	4.6551e-05	0.000157455	4.8118e-07	1.11032e-10	3.15933e-06	9.30717e-06	2.49702e-07	3.2516e-05
HT	TOX2	1.84312e-06	2.27112e-09	1.15915e-05	2.99733e-05	6.27586e-06	6.59481e-05	1.53611e-06	5.02821e-10	9.89877e-06	1.09477e-05	1.00063e-06	3.37942e-05
HT	TPK1	2.43651e-06	2.68798e-09	1.52974e-05	2.85567e-05	4.40236e-06	7.17072e-05	1.59131e-06	1.53232e-09	1.15238e-05	3.6389e-05	1.11877e-05	8.20604e-05
HT	TPRG1	2.42698e-06	3.01181e-09	1.4661e-05	0.000101185	5.48019e-05	0.000159763	3.2379e-07	8.01544e-11	2.70876e-06	1.66289e-05	2.69809e-06	4.25143e-05
HT	TRAM2	3.61969e-05	4.92295e-07	0.00012455	5.09802e-05	3.87118e-06	0.000117152	0	0	0	0	0	0
HT	TRAPPC9	3.40376e-06	5.22467e-09	1.48777e-05	4.96876e-05	1.5907e-05	0.000102176	0	0	0	1.47873e-06	4.06352e-08	7.01135e-06
HT	TRDN	1.22139e-05	1.39454e-07	4.33475e-05	4.12172e-05	9.88923e-06	9.56009e-05	7.63517e-07	2.72753e-10	3.59734e-06	5.16835e-06	3.49798e-07	1.83319e-05
HT	TRIO	4.22713e-06	9.91288e-09	1.87042e-05	2.76892e-05	3.29278e-06	7.18545e-05	2.83167e-07	1.30748e-10	1.8442e-06	1.19345e-05	1.08751e-06	3.30248e-05
HT	TRPM3	1.25691e-05	7.24837e-08	4.69072e-05	8.72246e-05	3.43331e-05	0.000156998	9.99317e-07	2.09282e-10	9.03525e-06	1.76739e-05	1.03029e-06	5.27984e-05
HT	TSHZ2	3.31265e-06	7.80373e-09	1.49643e-05	2.56888e-05	4.17962e-06	6.49582e-05	9.58297e-07	8.24038e-10	5.08358e-06	1.27542e-05	1.69266e-06	3.47736e-05
HT	TSPAN9	5.96505e-05	6.70206e-07	0.000132667	0.000104846	5.32035e-05	0.000184712	9.36233e-07	3.70547e-10	7.02383e-06	2.13344e-06	2e-08	1.07131e-05
HT	TTC13	1.10818e-05	1.9265e-08	6.49822e-05	4.63816e-05	4.11537e-06	0.000110741	0	0	0	3.12469e-06	1.72373e-09	2.11249e-05
HT	TTC28	1.49508e-05	2.83564e-08	0.000131512	3.6648e-05	6.4318e-06	9.35835e-05	1.08246e-06	1.79416e-10	9.93564e-06	6.70812e-07	2.1906e-10	4.59845e-06
HT	TTC39B	2.49622e-06	5.26278e-09	1.30827e-05	3.31192e-05	7.00252e-06	7.43091e-05	4.05119e-07	9.11777e-11	3.104e-06	4.92184e-06	1.60294e-07	1.84477e-05
HT	TTC39C	2.20487e-06	1.91054e-09	1.29186e-05	3.63054e-05	5.77859e-06	8.36943e-05	7.41603e-07	3.33922e-10	5.10376e-06	8.36396e-07	3.05381e-09	5.33246e-06
HT	TTC7A	1.78187e-05	8.34695e-08	6.8645e-05	8.87386e-05	2.58902e-05	0.000182573	0	0	0	0	0	0
HT	TTLL5	5.51173e-06	8.48135e-09	3.83053e-05	9.416e-05	3.44935e-05	0.00017801	0	0	0	0	0	0
HT	TULP4	0.000196197	2.9033e-05	0.000386188	7.93425e-05	1.0321e-05	0.000240589	1.66838e-05	3.65944e-09	0.000120956	2.13082e-05	3.26675e-07	9.94806e-05
HT	TWIST2	1.01719e-05	1.73562e-08	4.22385e-05	4.82297e-05	1.85439e-05	9.12927e-05	1.22364e-06	2.35009e-10	9.73207e-06	1.26009e-05	1.67172e-08	4.77681e-05
HT	UBE3D	9.45364e-06	8.13361e-09	4.92528e-05	4.20584e-05	6.59308e-06	9.41058e-05	2.94359e-07	3.43138e-11	2.06582e-06	2.45969e-05	3.56566e-06	6.57082e-05
HT	UIMC1	1.51666e-05	1.70895e-08	8.55931e-05	5.61973e-05	6.7279e-06	0.00012504	2.78072e-06	1.10486e-10	2.91254e-05	1.65297e-06	1.59279e-09	1.11111e-05
HT	ULK4	5.10086e-06	1.29794e-08	2.56128e-05	4.12538e-05	7.99529e-06	0.000109306	1.51427e-06	4.1528e-10	1.19465e-05	3.12414e-06	2.1847e-08	1.61542e-05
HT	UMAD1	5.57537e-06	9.30253e-09	2.29679e-05	4.74885e-05	1.49884e-05	9.82828e-05	0	0	0	4.70743e-06	2.39326e-08	1.82101e-05
HT	UNC13C	3.35082e-06	7.55143e-09	1.80142e-05	4.25696e-05	1.32618e-05	9.00725e-05	1.89258e-06	1.62829e-09	1.29535e-05	2.74393e-05	9.44713e-06	6.01277e-05
HT	UNC5C	7.94284e-06	2.22583e-08	3.62219e-05	3.64808e-05	8.67272e-06	8.01952e-05	2.7466e-06	1.37212e-09	1.75071e-05	2.06743e-05	2.38169e-06	5.75567e-05
HT	UNC5D	8.57651e-07	1.69899e-09	4.53541e-06	2.77543e-05	4.63759e-06	7.00492e-05	0	0	0	1.29521e-05	2.2737e-06	3.41833e-05
HT	UPF2	1.30122e-05	2.33037e-08	5.68241e-05	5.12401e-05	5.15316e-06	0.000113865	1.72414e-06	2.22204e-10	1.38823e-05	3.35884e-06	2.6807e-08	1.97862e-05
HT	USH2A	1.19901e-05	1.0627e-06	3.73621e-05	6.06549e-05	2.18282e-05	0.000121839	4.41886e-07	1.7879e-10	4.7035e-06	2.1798e-06	2.03385e-08	1.06417e-05
HT	USP10	2.58946e-05	4.56775e-08	0.000111418	6.05067e-05	4.75193e-06	0.000136322	5.40917e-07	7.97705e-11	4.32502e-06	1.90849e-05	3.74502e-07	6.17291e-05
HT	USP34	1.36174e-05	2.54881e-08	7.27895e-05	9.11806e-05	7.19388e-06	0.000255892	0	0	0	7.51288e-07	8.99087e-11	5.22842e-06
HT	USP49	2.04734e-06	2.59586e-09	1.11913e-05	0.000345405	0.000237967	0.000466984	6.52762e-07	1.08618e-10	5.4094e-06	6.54858e-07	2.47633e-10	4.80965e-06
HT	USP7	4.06651e-06	2.2383e-09	2.8468e-05	0.000111208	4.44411e-05	0.000211341	1.83222e-07	4.03413e-11	1.29513e-06	1.78938e-05	7.56784e-07	9.73313e-05
HT	UST	2.24588e-06	4.82811e-09	1.11319e-05	0.000184748	9.201e-05	0.000297052	3.24261e-07	8.15046e-11	3.01543e-06	2.44212e-05	1.99117e-06	0.000110967
HT	UTRN	3.70504e-06	9.80781e-09	1.67232e-05	2.65277e-05	4.71071e-06	6.63406e-05	1.25397e-06	1.27037e-10	1.18674e-05	1.15805e-05	1.60204e-06	3.64954e-05
HT	VAV3	3.35697e-06	3.59329e-09	1.59665e-05	5.30593e-05	1.5552e-05	0.000115926	0	0	0	5.35095e-06	2.00922e-08	2.09987e-05
HT	VGLL4	0.000104636	4.51349e-08	0.000239338	8.62582e-05	3.50297e-06	0.000254141	8.67369e-07	3.14022e-10	5.4283e-06	2.33477e-06	7.95118e-09	1.06014e-05
HT	VPS13B	3.07512e-06	4.98172e-09	1.92325e-05	5.68537e-05	1.11938e-05	0.000141424	1.231e-06	1.01477e-10	1.1695e-05	1.60244e-06	9.28499e-10	1.20312e-05
HT	VTI1A	8.90627e-06	8.02476e-08	3.09775e-05	2.79776e-05	4.88755e-06	7.32639e-05	0	0	0	9.29314e-07	4.4393e-10	6.92844e-06
HT	WDR25	4.49263e-06	4.94944e-09	2.13769e-05	3.93017e-05	6.44052e-06	8.7933e-05	0	0	0	2.62768e-06	8.4987e-10	1.27496e-05
HT	WDR72	1.0026e-05	1.70313e-08	5.47193e-05	5.36375e-05	1.36307e-05	0.000109964	7.31949e-07	1.4415e-10	5.50664e-06	4.36023e-05	1.72885e-05	8.63534e-05
HT	WLS	4.22654e-06	5.79511e-09	1.92307e-05	4.25277e-05	4.90606e-06	9.82391e-05	0	0	0	1.40277e-05	8.81416e-07	4.2112e-05
HT	WWC2	0.000141999	4.11054e-05	0.000298214	0.000221302	4.06695e-05	0.00051426	9.65747e-08	2.49909e-11	7.73861e-07	0	0	0
HT	WWOX	1.29715e-05	2.52712e-08	6.09265e-05	0.000520319	0.000390564	0.000685496	5.08141e-07	1.06961e-10	4.47403e-06	1.89804e-05	1.77944e-06	8.55792e-05
HT	WWP2	8.2949e-06	8.17958e-09	4.16235e-05	0.000114161	8.23948e-06	0.000314548	9.75854e-07	2.8933e-11	1.09376e-05	1.18349e-06	4.40623e-10	9.40512e-06
HT	WWTR1	9.00969e-06	1.35245e-08	3.93858e-05	9.50845e-05	4.34267e-05	0.000164893	1.17216e-06	2.10261e-09	7.11066e-06	5.81963e-06	7.69745e-09	3.61598e-05
HT	XKR4	1.31381e-06	1.69171e-09	7.84036e-06	3.39063e-05	8.35077e-06	8.09452e-05	0	0	0	1.67308e-05	2.6934e-06	4.43919e-05
HT	XXYLT1	3.15621e-06	4.42763e-09	1.64042e-05	4.59593e-05	1.90613e-05	8.44675e-05	5.7347e-07	6.78885e-11	5.25134e-06	6.58479e-05	1.96903e-05	0.000124916
HT	XYLT1	1.08864e-05	2.54346e-07	3.61029e-05	7.38129e-05	2.70305e-05	0.000140226	2.86447e-06	2.09952e-10	2.24575e-05	5.27403e-05	2.34583e-05	0.000101553
HT	ZBTB16	4.55961e-06	1.36231e-08	2.01539e-05	5.70344e-05	2.07072e-05	0.000113581	2.71149e-06	6.10208e-10	2.42389e-05	9.92642e-06	1.14142e-07	3.74921e-05
HT	ZBTB20	9.69302e-06	3.68071e-08	3.17017e-05	0.000355054	0.000231151	0.000517888	0	0	0	1.07612e-05	7.49131e-07	3.84279e-05
HT	ZBTB38	0.00234304	6.59623e-07	0.00372119	0.000937629	4.4605e-05	0.00357068	9.25575e-07	8.24466e-10	5.03782e-06	6.3395e-06	3.66711e-09	7.26173e-05
HT	ZBTB7C	8.58411e-06	3.39231e-08	3.1377e-05	0.000164685	9.95952e-05	0.000245061	3.44644e-06	7.22346e-10	1.87595e-05	5.91228e-06	1.9688e-07	2.18216e-05
HT	ZCCHC24	1.00527e-05	8.90298e-08	3.91836e-05	0.00012626	6.76048e-05	0.00021734	1.4635e-06	1.34185e-09	9.80058e-06	0.000410912	8.48038e-05	0.000722617
HT	ZEB2	3.09537e-06	4.83769e-09	1.45167e-05	3.10281e-05	8.00593e-06	6.32053e-05	0	0	0	1.28163e-06	1.42202e-09	7.60476e-06
HT	ZFAT	0.000782472	0.000598956	0.000999095	0.000596366	0.000244631	0.00107071	2.81742e-05	1.6821e-10	0.000267078	0.000165611	1.76657e-05	0.000591513
HT	ZFHX3	6.70043e-06	8.14765e-08	2.41997e-05	0.000113734	5.55411e-05	0.000188626	0	0	0	2.30764e-05	2.12882e-07	7.30056e-05
HT	ZFPM2	1.62096e-06	2.2217e-09	8.22412e-06	3.16018e-05	6.47542e-06	7.66898e-05	1.86855e-07	7.74206e-11	1.54489e-06	2.36025e-05	6.80712e-06	5.24756e-05
HT	ZHX2	0.000107997	1.55376e-05	0.000204882	4.15858e-05	6.10902e-06	0.000101443	2.27125e-07	4.97577e-11	1.86038e-06	2.36458e-05	6.17936e-06	5.36755e-05
HT	ZMIZ1	1.63567e-05	2.28717e-07	5.33588e-05	0.000283573	2.38335e-05	0.000696709	0	0	0	3.99145e-06	1.9605e-09	2.67784e-05
HT	ZNF365	1.01345e-05	1.44023e-08	4.56197e-05	4.84585e-05	1.26914e-05	0.000101899	0	0	0	8.74588e-06	3.22105e-08	5.34904e-05
HT	ZNF385B	2.45973e-06	6.46876e-09	1.04713e-05	5.70999e-05	1.9193e-05	0.000118338	4.69221e-07	4.61226e-11	3.73527e-06	9.80561e-06	5.34711e-07	3.07912e-05
HT	ZNF385D	2.43001e-06	1.81454e-09	1.33765e-05	0.000107033	5.25822e-05	0.000189337	2.72856e-07	3.09798e-10	1.66842e-06	1.93528e-05	4.47702e-06	4.79087e-05
HT	ZNF407	2.96778e-06	2.167e-09	1.61677e-05	2.58418e-05	4.06125e-06	7.51478e-05	0	0	0	2.2917e-06	2.98699e-09	1.03029e-05
HT	ZNF423	4.18157e-05	5.23223e-06	8.54041e-05	0.000115637	5.54637e-05	0.000221043	9.70333e-07	4.74359e-10	7.08837e-06	1.21731e-05	1.33475e-06	3.37465e-05
HT	ZNF462	2.10045e-05	1.57186e-07	8.63822e-05	0.000336847	4.28303e-05	0.000619808	0	0	0	8.11953e-06	2.03901e-09	7.14241e-05
HT	ZNF516	3.6368e-05	4.6472e-06	7.89492e-05	4.98883e-05	1.75946e-05	0.000102203	0	0	0	8.19665e-06	1.63888e-07	3.08052e-05
HT	ZNF521	3.06044e-06	2.88734e-09	1.67696e-05	0.00019962	0.000124848	0.000309717	3.60283e-06	2.33731e-09	2.00353e-05	4.05689e-05	1.18137e-05	8.72018e-05
HT	ZNF608	7.21365e-06	3.63969e-08	2.69451e-05	9.48256e-05	4.33648e-05	0.000176978	6.54327e-07	2.88832e-10	5.08657e-06	0.0001535	7.45649e-05	0.000269638
HT	ZNF664-RFLNA	3.80006e-05	1.06525e-07	0.000129927	5.51988e-05	1.36861e-05	0.000129628	0	0	0	7.62307e-06	8.64929e-10	6.72156e-05
HT	ZNF678	5.3437e-06	8.59394e-09	2.98155e-05	0.000400222	0.000224043	0.000621058	6.81103e-06	8.42624e-10	9.03138e-05	3.50521e-06	1.07895e-08	2.26398e-05
HT	ZNF710	2.57874e-06	3.02578e-09	1.36467e-05	4.44224e-05	1.01538e-05	9.5559e-05	5.46931e-06	1.01747e-09	3.27316e-05	1.33834e-06	1.86135e-09	8.93999e-06
HT	ZNF799	2.7505e-06	1.86224e-09	1.68891e-05	5.39551e-05	1.87139e-05	0.000100388	0	0	0	1.05547e-06	6.14455e-10	5.94174e-06
HT	ZNF827	5.61258e-06	9.84786e-09	2.15403e-05	9.15956e-05	4.47027e-05	0.000154132	3.8217e-05	1.13131e-05	7.41223e-05	2.29375e-06	2.73634e-09	1.46914e-05
HT	ZPLD1	1.80328e-06	9.77225e-10	1.09023e-05	2.77853e-05	4.53103e-06	6.82855e-05	5.2471e-07	1.64815e-10	3.20977e-06	1.02404e-05	1.00057e-06	3.49982e-05
HT	uc001cva.1	8.18971e-07	8.17498e-10	4.11908e-06	9.43766e-05	4.46214e-05	0.000163899	0	0	0	0	0	0
HT	uc001cyi.1	2.38652e-06	2.46285e-09	1.27708e-05	7.55774e-05	3.22034e-05	0.000149092	2.74659e-06	1.31875e-09	2.45483e-05	4.2814e-05	7.30977e-06	0.000120843
HT	uc001igy.1	9.98999e-06	2.32969e-08	4.06847e-05	0.000101323	5.24554e-05	0.000170598	6.4699e-07	5.66408e-10	3.61253e-06	1.50596e-05	1.65136e-06	4.74685e-05
HT	uc001ozo.1	1.28336e-06	9.84123e-10	6.87076e-06	4.15282e-05	1.38046e-05	9.34381e-05	9.88522e-07	5.21917e-10	8.25751e-06	1.65373e-05	5.41232e-06	3.72267e-05
HT	uc001sqq.1	1.29809e-06	9.15726e-10	7.60886e-06	2.47348e-05	4.4333e-06	6.59152e-05	1.52869e-07	9.98108e-11	8.98314e-07	2.23524e-05	4.79359e-06	5.58253e-05
HT	uc001tdb.1	5.67634e-05	2.05311e-08	0.000241627	0.00107706	0.000491825	0.00205395	0	0	0	0	0	0
HT	uc001uoj.3	0	0	0	2.72617e-05	5.88032e-06	5.64894e-05	0	0	0	0	0	0
HT	uc001uxg.3	1.15863e-05	1.12308e-07	4.01042e-05	3.07572e-05	4.44486e-06	7.54057e-05	0	0	0	0	0	0
HT	uc001ver.3	0.000642915	2.2398e-07	0.00175322	0.00100315	1.72887e-05	0.0020065	0	0	0	0	0	0
HT	uc001vqm.3	6.8035e-06	3.98951e-08	2.37759e-05	2.43459e-05	4.77985e-06	5.85315e-05	0	0	0	0	0	0
HT	uc001yuj.2	0	0	0	2.50449e-05	5.37897e-06	5.80257e-05	0	0	0	1.21356e-06	2.2742e-09	7.38657e-06
HT	uc001zjy.3	5.89765e-06	6.01927e-09	2.21703e-05	8.09496e-05	3.06519e-05	0.000142933	1.67727e-06	3.49524e-09	1.20374e-05	2.66902e-05	1.06036e-07	0.000146861
HT	uc002aqe.3	1.3726e-06	1.3707e-09	7.06244e-06	8.18402e-05	3.73825e-05	0.000144051	9.18017e-07	1.44376e-10	6.57207e-06	2.0166e-06	2.3372e-08	1.00122e-05
HT	uc002bsu.1	3.89474e-06	4.28013e-09	1.88084e-05	6.92662e-05	3.30529e-05	0.00011877	3.97269e-07	6.0256e-11	2.43553e-06	1.66387e-05	1.12598e-06	7.66885e-05
HT	uc002btd.3	0	0	0	3.65238e-05	1.20482e-05	7.0906e-05	0	0	0	0	0	0
HT	uc002cyq.1	6.30957e-07	2.94188e-10	2.98844e-06	5.60835e-05	1.98462e-05	0.000111717	6.88562e-07	9.37994e-10	3.40697e-06	3.80854e-05	1.33859e-05	8.60361e-05
HT	uc002fjt.1	2.25272e-06	2.36082e-09	1.13991e-05	5.91881e-05	8.18817e-06	0.000141203	0	0	0	3.2653e-05	9.20422e-06	7.11378e-05
HT	uc002mbn.1	4.18193e-06	7.36465e-09	1.86378e-05	0.000177931	4.17709e-05	0.000319548	0	0	0	1.20614e-06	3.16383e-10	9.99514e-06
HT	uc002rbu.1	2.67156e-06	6.67124e-09	1.26045e-05	9.81908e-05	4.75614e-05	0.000169905	3.44321e-06	9.23344e-10	2.84592e-05	6.86701e-05	1.75327e-05	0.000142361
HT	uc003cdf.1	2.37302e-06	3.3955e-09	1.22345e-05	6.36367e-05	2.75668e-05	0.000125203	0	0	0	0	0	0
HT	uc003gna.1	1.13982e-05	1.74152e-08	4.18294e-05	5.29644e-05	1.66586e-05	0.000110763	4.18611e-06	4.1361e-11	4.19732e-05	2.46338e-05	1.38057e-06	0.000113397
HT	uc003gne.3	3.07887e-06	4.90262e-09	1.64399e-05	5.38901e-05	1.14935e-05	0.000122908	9.30749e-07	3.6732e-10	7.69843e-06	1.58362e-06	2.69743e-09	9.30408e-06
HT	uc003ill.3	1.19893e-06	6.47295e-10	7.35537e-06	3.88082e-05	1.06172e-05	8.07757e-05	7.45359e-07	4.22992e-11	8.57943e-06	1.85086e-05	5.11161e-06	4.80063e-05
HT	uc003mbx.3	1.90608e-05	3.54267e-07	6.39973e-05	3.65682e-05	8.28588e-06	7.85289e-05	0	0	0	0	0	0
HT	uc003oqk.2	4.53205e-07	6.6138e-10	2.37226e-06	8.08872e-05	3.19042e-05	0.000142376	1.32381e-06	5.56881e-10	9.16137e-06	6.70509e-05	2.39189e-05	0.000121996
HT	uc003phr.3	1.97648e-06	7.46628e-10	1.34169e-05	5.27057e-05	1.6832e-05	0.000112207	1.38199e-06	2.57508e-10	1.3675e-05	1.16306e-05	2.54375e-06	3.21887e-05
HT	uc003qaq.1	7.74516e-07	1.2179e-09	3.90386e-06	0.000711131	0.000395731	0.00111233	0	0	0	8.84222e-07	5.15027e-10	6.61343e-06
HT	uc003qeg.1	7.12716e-06	1.12684e-08	3.2074e-05	3.96286e-05	1.1483e-05	8.22221e-05	0	0	0	0	0	0
HT	uc003qgq.1	1.98954e-06	3.36622e-09	9.31406e-06	0.000112972	5.36173e-05	0.000224461	9.01796e-08	2.18156e-11	8.23519e-07	2.77825e-07	5.98047e-10	1.61748e-06
HT	uc003quk.1	3.80516e-06	4.05189e-09	1.79815e-05	0.000132001	6.45272e-05	0.000225302	5.76322e-07	2.17953e-10	4.35385e-06	4.68986e-05	1.81324e-05	9.08524e-05
HT	uc003sxp.1	1.37934e-05	8.70508e-09	9.52617e-05	0.000115347	3.48353e-05	0.000253585	4.26541e-05	1.1957e-07	0.000150382	0.000150511	4.63997e-05	0.000278082
HT	uc003wpk.3	3.67207e-06	1.51322e-09	2.09669e-05	4.65246e-05	1.18495e-05	0.000116791	0	0	0	0	0	0
HT	uc003xiq.2	3.07717e-06	2.17266e-09	1.82479e-05	3.69795e-05	4.04751e-06	9.0424e-05	0	0	0	0	0	0
HT	uc003zpr.3	2.09155e-06	4.53746e-09	9.9302e-06	2.8708e-05	6.06452e-06	6.35204e-05	9.66705e-07	9.89827e-10	5.36454e-06	3.77462e-05	9.85323e-06	7.9992e-05
HT	uc004apb.2	1.39659e-06	5.69011e-10	8.81601e-06	0.000156176	9.61672e-06	0.00036143	3.31843e-07	1.76315e-11	1.71802e-06	7.96935e-05	1.48189e-05	0.000240604
HT	uc004bcw.3	1.00022e-05	1.30748e-07	3.40862e-05	0.000195758	8.95461e-05	0.000367289	7.72155e-07	2.5647e-10	5.37982e-06	0.000247544	0.000157329	0.000353505
HT	uc004bcx.3	4.97805e-06	5.05205e-09	2.47311e-05	4.80082e-05	5.81507e-06	0.000115122	1.08343e-06	1.71649e-09	6.90791e-06	3.77196e-06	9.01187e-09	2.32186e-05
HT	uc010fcy.1	1.14889e-05	1.44977e-08	4.21372e-05	0.000215721	0.000117686	0.000349593	4.42348e-06	4.61371e-09	2.71522e-05	1.62612e-05	4.36515e-09	8.74705e-05
HT	uc010fcz.2	0	0	0	3.24951e-05	5.25286e-06	7.20806e-05	0	0	0	0	0	0
HT	uc010ikd.2	3.56914e-06	6.00926e-09	1.77695e-05	4.8602e-05	1.26343e-05	0.000102939	0	0	0	4.56802e-06	1.32422e-08	1.90505e-05
HT	uc021pna.1	4.93667e-06	2.18942e-09	2.63498e-05	0.000496963	0.000269054	0.000736884	0	0	0	0	0	0
HT	uc021qsk.1	3.63167e-06	1.04863e-08	1.9414e-05	3.18101e-05	5.92485e-06	7.7076e-05	0	0	0	0	0	0
HT	uc021snj.1	0	0	0	9.91352e-05	5.63095e-05	0.00015998	0	0	0	0	0	0
HT	uc021tfq.1	6.73206e-07	1.46127e-09	3.13008e-06	3.83482e-05	9.46944e-06	8.4477e-05	0	0	0	0	0	0
HT	uc021vgu.1	0	0	0	3.47145e-05	9.5744e-06	7.38126e-05	0	0	0	0	0	0
HT	uc021vjp.1	0	0	0	2.80856e-05	4.98501e-06	7.85294e-05	0	0	0	0	0	0
HT	uc021wog.1	1.3788e-06	2.21042e-09	7.76529e-06	0.00018535	0.000119493	0.000269417	0	0	0	0	0	0
HT	uc021xhb.1	0	0	0	0.000111597	3.43909e-05	0.000252748	0	0	0	0	0	0
HT	uc021xyl.1	2.75579e-06	1.63919e-09	1.31372e-05	3.63843e-05	6.55407e-06	8.74986e-05	0	0	0	0	0	0
HT	uc021yap.1	0	0	0	3.13796e-05	1.01896e-05	6.2345e-05	0	0	0	0	0	0
HT	uc022aav.1	0	0	0	8.58494e-05	2.25124e-05	0.000196186	0	0	0	0	0	0
HT	uc022aom.1	5.15178e-07	4.39443e-10	2.69144e-06	3.5636e-05	5.77988e-06	8.71441e-05	0	0	0	0	0	0
HT	uc022bey.1	0	0	0	4.03539e-05	5.44866e-06	9.83786e-05	0	0	0	0	0	0
HT	uc031qxc.1	2.24394e-05	1.35138e-07	8.13857e-05	0.000115298	3.4093e-05	0.000218906	0	0	0	0	0	0
HT	uc031rxg.1	1.49267e-05	7.05435e-07	4.57128e-05	4.59081e-05	1.47348e-05	9.79709e-05	0	0	0	5.88913e-06	5.49183e-08	2.33062e-05
BMI	AA06	1.19527e-06	8.85708e-10	6.7675e-06	4.26484e-05	7.36729e-06	8.96793e-05	0	0	0	0	0	0
BMI	ABCA13	5.51688e-06	1.69641e-07	2.65275e-05	5.59565e-05	1.89512e-05	0.00011312	2.59477e-07	1.64049e-11	1.95709e-06	2.04856e-05	2.70846e-06	5.84233e-05
BMI	ABCC1	2.79301e-06	1.59709e-08	1.21904e-05	3.4008e-05	7.99446e-06	7.35658e-05	3.02339e-07	7.78532e-11	2.06528e-06	1.6175e-06	4.44752e-10	1.08962e-05
BMI	ABCC4	4.08847e-06	7.53906e-08	1.56598e-05	3.27741e-05	6.35516e-06	7.69525e-05	1.19619e-07	5.35495e-12	1.24258e-06	1.32479e-05	2.92189e-06	3.24421e-05
BMI	ABHD17C	2.39994e-06	2.48961e-09	1.21002e-05	4.53674e-05	9.91049e-06	9.47183e-05	1.10119e-06	3.46078e-12	1.04529e-05	8.99175e-06	2.97504e-07	4.79678e-05
BMI	ABLIM1	3.64046e-06	2.79684e-08	1.45731e-05	2.07099e-05	2.0583e-06	5.5813e-05	0	0	0	1.3456e-06	3.68445e-10	7.26925e-06
BMI	ABLIM2	2.38284e-06	1.11327e-08	1.0247e-05	2.59362e-05	4.16136e-06	5.99539e-05	2.73984e-07	4.29693e-11	1.60529e-06	1.80839e-06	1.79367e-09	9.98602e-06
BMI	ABR	2.3807e-06	8.11777e-09	1.08402e-05	2.85347e-05	5.15509e-06	6.4447e-05	8.48126e-07	8.0102e-09	4.7608e-06	4.84509e-06	3.38736e-07	1.74116e-05
BMI	ABTB2	1.59264e-06	1.47553e-09	9.84384e-06	2.89212e-05	4.21655e-06	6.93145e-05	2.77626e-07	9.25162e-11	1.89746e-06	2.39659e-06	2.71605e-08	1.09294e-05
BMI	ACACA	2.35626e-06	1.63525e-09	1.38145e-05	2.0249e-05	2.49355e-06	5.09328e-05	0	0	0	1.56326e-06	1.18674e-10	1.04069e-05
BMI	ACOXL	2.64643e-06	6.57495e-09	1.1977e-05	3.5135e-05	9.68518e-06	7.81678e-05	7.71298e-08	8.97037e-12	5.00721e-07	1.22858e-06	1.20534e-10	1.3736e-05
BMI	ADAM12	2.69765e-06	3.44247e-09	1.49276e-05	5.29221e-05	1.78134e-05	0.00010253	2.09671e-07	1.35331e-11	1.66772e-06	2.97143e-06	1.5358e-09	2.39949e-05
BMI	ADAMTS12	2.25307e-06	2.10507e-09	1.35349e-05	2.45735e-05	4.12978e-06	6.46697e-05	0	0	0	2.01948e-06	4.2328e-09	1.0351e-05
BMI	ADAMTS16	4.43897e-06	1.37222e-08	2.09091e-05	2.66837e-05	3.03204e-06	6.8702e-05	2.43067e-07	1.97825e-10	1.52711e-06	2.97684e-06	1.90733e-08	1.24492e-05
BMI	ADAMTS17	4.25654e-05	4.60286e-06	9.58511e-05	5.70407e-05	1.90431e-05	0.000111921	4.44217e-07	1.95188e-10	2.90608e-06	6.15294e-06	2.0829e-07	2.22377e-05
BMI	ADAMTS19	1.8442e-06	1.70257e-09	1.0382e-05	2.02791e-05	1.67464e-06	5.47962e-05	2.48166e-07	1.54685e-11	1.9611e-06	2.58869e-06	1.88374e-08	1.21939e-05
BMI	ADAMTS2	5.12187e-06	7.1821e-09	3.61522e-05	4.5476e-05	9.63007e-06	0.000100117	1.88617e-06	5.21113e-10	1.45999e-05	8.08502e-06	4.26843e-07	2.74676e-05
BMI	ADAMTS6	1.4756e-06	1.94344e-09	8.7051e-06	3.39987e-05	5.25739e-06	7.9918e-05	3.03582e-07	2.38402e-11	2.43969e-06	5.35767e-06	9.67606e-08	2.26917e-05
BMI	ADAMTSL1	5.6612e-06	2.12856e-07	1.95544e-05	3.81687e-05	9.99512e-06	8.32294e-05	2.52991e-07	1.12743e-11	1.76048e-06	2.63576e-05	7.2437e-06	5.74268e-05
BMI	ADAMTSL3	2.74521e-06	2.26885e-09	2.38114e-05	3.48215e-05	8.58094e-06	7.8076e-05	3.75916e-07	5.3593e-11	2.55302e-06	1.99773e-06	1.45298e-10	1.33262e-05
BMI	ADARB1	2.43094e-05	2.38939e-08	0.00011832	7.31673e-05	2.22027e-05	0.000169795	1.50185e-06	5.20881e-12	2.23301e-05	1.38251e-06	3.37236e-11	1.49684e-05
BMI	ADARB2	6.7415e-06	2.67047e-07	2.37559e-05	5.9925e-05	2.01417e-05	0.000118492	0	0	0	1.07206e-05	1.41466e-06	2.83557e-05
BMI	ADARB2-AS1	3.40256e-07	7.61708e-10	1.99366e-06	3.22483e-05	6.36354e-06	7.51609e-05	0	0	0	0	0	0
BMI	ADCY2	5.93225e-06	2.75364e-08	3.25764e-05	3.83222e-05	9.0757e-06	8.50786e-05	4.30984e-07	7.759e-11	2.93642e-06	8.72801e-06	5.47267e-08	4.48436e-05
BMI	ADCY5	3.3522e-06	2.60153e-09	1.949e-05	4.02786e-05	1.16047e-05	8.62876e-05	9.91112e-07	7.72838e-11	9.88312e-06	2.22279e-06	3.92709e-10	1.46779e-05
BMI	ADCY8	1.16523e-06	7.05745e-10	6.57069e-06	3.51851e-05	9.3404e-06	7.92191e-05	1.90216e-07	1.14323e-11	1.43726e-06	3.5116e-05	1.40761e-05	6.82571e-05
BMI	ADCY9	0.000221238	0.000102926	0.000361225	2.44879e-05	2.12388e-06	6.43412e-05	2.52306e-07	7.72488e-11	1.71404e-06	7.76398e-06	5.83399e-07	2.60032e-05
BMI	ADD2	4.44356e-06	9.86135e-09	2.27067e-05	2.55991e-05	2.79043e-06	6.4166e-05	3.63908e-07	5.59854e-11	2.26487e-06	2.77514e-06	2.47741e-09	1.23869e-05
BMI	ADGRB3	5.57187e-06	7.10812e-10	4.3207e-05	8.63458e-05	3.04684e-05	0.000161802	8.40121e-07	2.30012e-10	8.28562e-06	3.65721e-05	1.34766e-05	7.67166e-05
BMI	ADGRL2	8.84185e-07	6.51643e-10	5.58073e-06	0.000101152	4.18706e-05	0.000206469	1.25551e-06	3.48014e-10	1.13413e-05	6.18093e-05	3.02185e-05	0.000121439
BMI	ADGRL3	3.31683e-06	6.10254e-09	2.1723e-05	5.71888e-05	2.01233e-05	0.000113102	2.10734e-07	3.02955e-11	1.5531e-06	3.66537e-05	1.267e-05	7.93984e-05
BMI	ADGRL4	2.48279e-06	1.80599e-09	1.81993e-05	2.56785e-05	2.97874e-06	7.04351e-05	4.63869e-07	1.41068e-10	3.53491e-06	7.30004e-05	3.3137e-05	0.000141788
BMI	ADGRV1	3.25484e-06	2.60775e-08	1.61579e-05	3.82875e-05	9.11159e-06	8.7828e-05	3.94921e-07	1.45062e-11	3.38867e-06	3.8872e-06	3.53433e-08	1.68944e-05
BMI	ADK	9.52238e-07	4.1142e-10	7.18873e-06	4.86669e-05	9.47145e-06	0.000111548	0	0	0	2.48715e-06	3.72009e-09	1.42459e-05
BMI	AFAP1	1.37922e-05	1.12874e-06	5.17961e-05	2.59488e-05	3.11259e-06	6.65953e-05	4.22152e-07	1.01214e-10	2.73466e-06	1.04388e-06	6.17302e-10	6.55345e-06
BMI	AFF3	2.71544e-06	6.95025e-10	1.90764e-05	6.06723e-05	1.48405e-05	0.00012969	5.34925e-06	7.00118e-11	7.63825e-05	5.47068e-06	1.42993e-08	4.76003e-05
BMI	AGAP1	4.88364e-06	6.2169e-08	2.04717e-05	0.000110514	5.82053e-05	0.000178707	3.0993e-07	7.04623e-11	1.77042e-06	1.78636e-05	5.03637e-06	4.10615e-05
BMI	AGBL1	1.51756e-06	1.831e-09	9.32319e-06	0.000131239	7.0677e-05	0.000207491	0	0	0	2.64942e-05	7.52634e-06	6.18572e-05
BMI	AGBL4	1.94241e-06	5.45168e-09	9.66795e-06	7.17587e-05	3.03154e-05	0.000135979	1.3687e-07	4.48049e-12	1.11004e-06	1.98638e-06	1.1807e-09	1.1123e-05
BMI	AGMO	8.74009e-07	4.53062e-10	5.43502e-06	4.12843e-05	1.1251e-05	8.86274e-05	2.48983e-07	6.41124e-12	1.91835e-06	1.43291e-05	2.41708e-06	3.65673e-05
BMI	AGTPBP1	1.04317e-06	5.69554e-10	7.97504e-06	2.67411e-05	2.41923e-06	6.63295e-05	8.53476e-07	4.16336e-11	6.64668e-06	1.73484e-05	4.17976e-06	4.36625e-05
BMI	AJAP1	2.18189e-06	1.75677e-09	1.13853e-05	3.40403e-05	6.43734e-06	7.46465e-05	4.63891e-07	7.85858e-11	3.17014e-06	1.16131e-05	1.78218e-06	3.06077e-05
BMI	AK5	2.61744e-06	2.57679e-09	1.62575e-05	4.71576e-05	1.12747e-05	0.000103859	2.88373e-07	4.6054e-11	1.70203e-06	1.77854e-06	4.77554e-10	1.06943e-05
BMI	AKAP13	4.95849e-06	4.18569e-08	2.3039e-05	2.55132e-05	3.47615e-06	6.73555e-05	1.55023e-07	1.57378e-11	1.15685e-06	4.74221e-06	2.38494e-07	2.02105e-05
BMI	AKAP6	0.000137276	6.41789e-06	0.000262411	2.71701e-05	4.98344e-06	6.68978e-05	0	0	0	1.08968e-05	1.71195e-07	8.28487e-05
BMI	AKT3	3.23918e-06	9.37115e-09	1.69371e-05	4.16793e-05	1.29359e-05	8.7791e-05	1.4725e-07	2.33955e-11	1.03763e-06	2.4035e-06	2.1225e-09	2.12591e-05
BMI	ALCAM	5.79731e-06	2.21107e-08	2.98e-05	2.57894e-05	2.99083e-06	6.42878e-05	2.98009e-07	1.11565e-10	2.22636e-06	0.0001011	4.80919e-05	0.000184501
BMI	ALK	1.78198e-06	4.88756e-09	8.55523e-06	0.000110191	5.44182e-05	0.000186616	2.26653e-07	1.55973e-12	1.5205e-06	3.02835e-06	2.61772e-08	1.24635e-05
BMI	ALPK1	6.04754e-06	9.17469e-08	2.59814e-05	5.43227e-05	1.81451e-05	0.000106671	1.7973e-07	3.3681e-12	1.50894e-06	2.33894e-06	1.02088e-09	1.34411e-05
BMI	AMPH	2.64401e-06	5.58258e-09	1.2015e-05	3.22941e-05	5.73284e-06	7.44319e-05	8.61459e-08	4.24121e-12	4.8195e-07	3.86429e-06	5.76262e-09	2.21028e-05
BMI	ANGPT1	1.04635e-06	1.45064e-09	6.56819e-06	2.55864e-05	4.72632e-06	6.11179e-05	2.59119e-07	1.10166e-10	1.85771e-06	2.18881e-05	5.5958e-06	5.73256e-05
BMI	ANK2	3.65494e-06	2.13617e-08	1.84878e-05	3.97449e-05	1.03859e-05	8.70718e-05	0	0	0	3.78252e-06	1.0578e-07	1.49519e-05
BMI	ANK3	9.76761e-06	1.11483e-07	5.48654e-05	8.63472e-05	3.67671e-05	0.000154983	3.93792e-07	7.31017e-11	2.75417e-06	4.48142e-06	7.23591e-08	1.90781e-05
BMI	ANKFN1	1.70659e-06	3.21757e-09	9.01801e-06	3.41215e-05	4.86659e-06	8.37817e-05	3.9261e-07	1.64407e-11	3.12837e-06	1.37465e-05	1.97982e-06	3.72658e-05
BMI	ANKRD44	1.95605e-06	4.46692e-09	1.04917e-05	2.60675e-05	4.93963e-06	6.16874e-05	9.81776e-08	6.06753e-12	6.0903e-07	2.6475e-06	1.18295e-08	1.39583e-05
BMI	ANKS1A	2.35974e-06	2.64376e-09	1.60508e-05	3.03795e-05	2.79057e-06	7.21482e-05	3.28111e-07	2.96679e-11	1.75683e-06	0	0	0
BMI	ANKS1B	4.85856e-06	3.39832e-09	3.01903e-05	0.000148496	8.15135e-05	0.000239441	0	0	0	7.77698e-07	5.73242e-10	5.1939e-06
BMI	ANO2	3.74368e-06	1.31677e-08	1.80562e-05	3.87931e-05	1.0155e-05	8.33385e-05	3.36077e-07	1.3785e-10	2.27462e-06	2.20238e-06	5.57196e-09	1.06582e-05
BMI	ANO3	2.86839e-06	7.63906e-09	1.47594e-05	4.59e-05	1.39183e-05	9.61458e-05	2.2965e-07	2.61917e-11	1.41943e-06	2.00472e-05	5.91418e-06	4.47616e-05
BMI	ANO4	1.417e-06	1.16875e-09	7.42234e-06	3.70301e-05	7.59697e-06	8.80058e-05	6.57886e-07	1.34719e-09	4.09826e-06	3.7763e-06	4.0574e-08	1.50329e-05
BMI	ANTXR2	2.79954e-06	1.86029e-09	2.36075e-05	2.14366e-05	1.64314e-06	5.70754e-05	0	0	0	3.51691e-06	2.46244e-08	1.73221e-05
BMI	AOAH	1.79836e-06	1.46219e-09	9.83652e-06	4.19551e-05	1.14516e-05	8.72313e-05	5.25377e-07	5.49967e-10	2.97458e-06	9.91351e-06	4.97142e-07	3.91566e-05
BMI	AP3B1	1.25603e-05	1.46016e-09	0.000118479	5.55527e-05	1.51783e-05	0.00012957	0	0	0	1.05346e-05	7.20759e-07	3.18194e-05
BMI	APBB2	1.84092e-06	5.21222e-09	9.36326e-06	4.78403e-05	1.35627e-05	9.8121e-05	4.36194e-07	2.09079e-10	3.0723e-06	2.64208e-07	3.64738e-12	2.08351e-06
BMI	APP	4.01336e-07	2.09891e-10	2.4974e-06	2.33258e-05	1.96836e-06	6.64857e-05	3.37846e-07	5.8659e-11	2.33173e-06	1.87664e-05	3.62226e-06	4.8317e-05
BMI	ARAP2	1.94797e-06	2.11989e-09	1.09164e-05	1.99384e-05	2.01149e-06	5.26588e-05	0	0	0	4.73717e-05	1.99372e-05	9.76132e-05
BMI	ARHGAP15	1.06448e-06	5.40102e-10	6.87692e-06	9.46519e-05	4.75821e-05	0.000158331	6.46982e-07	8.31263e-10	4.24655e-06	9.20195e-06	1.65568e-06	2.64372e-05
BMI	ARHGAP18	2.02868e-06	3.13262e-09	1.14248e-05	3.02162e-05	3.29576e-06	7.43848e-05	3.12319e-07	2.47097e-10	2.09658e-06	4.9102e-06	1.68521e-07	1.903e-05
BMI	ARHGAP24	2.53854e-06	7.36893e-10	2.16824e-05	4.75136e-05	1.39243e-05	9.42536e-05	2.70689e-07	1.30823e-10	1.52685e-06	1.16294e-05	1.31227e-06	3.4619e-05
BMI	ARHGAP26	1.38312e-06	3.55417e-09	7.77602e-06	2.29479e-05	3.26326e-06	5.86806e-05	0	0	0	2.41807e-06	1.16629e-08	1.29979e-05
BMI	ARHGAP42	2.09501e-06	2.46588e-09	1.20814e-05	2.06144e-05	2.48023e-06	5.87832e-05	1.10318e-07	1.00078e-11	7.1727e-07	0	0	0
BMI	ARHGAP44	2.3139e-06	2.78496e-09	1.39491e-05	2.36827e-05	3.12841e-06	5.9855e-05	9.55196e-08	4.98928e-12	6.5291e-07	6.76593e-07	4.53677e-10	4.27396e-06
BMI	ARHGEF10	7.20577e-06	3.46188e-07	2.43323e-05	2.66985e-05	2.47407e-06	6.49414e-05	2.28791e-07	1.24339e-10	1.41796e-06	1.2467e-06	2.41043e-09	7.41526e-06
BMI	ARHGEF28	1.33629e-05	9.94817e-07	5.57058e-05	3.41191e-05	5.78692e-06	7.63448e-05	1.45514e-07	9.86432e-12	1.15477e-06	1.09111e-05	1.56644e-06	3.16714e-05
BMI	ARHGEF3	1.55783e-06	1.4593e-09	9.26628e-06	1.98811e-05	1.94819e-06	5.53074e-05	4.55053e-07	2.08443e-10	3.77616e-06	1.98535e-06	5.64477e-10	1.11851e-05
BMI	ARHGEF7	3.21828e-06	2.33997e-08	1.39952e-05	3.00824e-05	6.00111e-06	6.56396e-05	2.93783e-07	1.16084e-10	1.8066e-06	6.03588e-06	3.63945e-07	2.03656e-05
BMI	ARID1B	2.22897e-06	1.64622e-08	9.96894e-06	3.63882e-05	7.75798e-06	8.09142e-05	3.09499e-07	1.07887e-10	1.88954e-06	3.67305e-06	1.51486e-07	1.48213e-05
BMI	ARL15	2.54591e-06	2.4211e-09	1.47321e-05	2.67681e-05	3.1878e-06	7.09297e-05	4.49612e-07	3.28348e-10	2.83706e-06	4.77406e-06	3.69469e-07	1.64536e-05
BMI	ARSB	3.51382e-06	1.60194e-08	1.70831e-05	3.65245e-05	7.60627e-06	8.35846e-05	3.29536e-07	2.15893e-11	2.67982e-06	1.27756e-06	4.33196e-10	7.52597e-06
BMI	ASAP1	2.18752e-06	1.23142e-09	1.46165e-05	3.52648e-05	6.80535e-06	8.35588e-05	1.62741e-07	2.27522e-11	1.1456e-06	1.37293e-05	2.54544e-06	3.95682e-05
BMI	ASCC3	3.70077e-06	2.36511e-09	2.8505e-05	3.28034e-05	7.87977e-06	7.29273e-05	3.04421e-07	2.10728e-11	2.40253e-06	1.00235e-05	1.18126e-06	3.0154e-05
BMI	ASIC2	2.87036e-06	6.88419e-09	1.23485e-05	0.000132402	7.5665e-05	0.000204907	1.62287e-07	1.14642e-11	1.23258e-06	6.89847e-07	1.32346e-10	5.12216e-06
BMI	ASTN1	2.32415e-05	4.52541e-08	7.69644e-05	4.51558e-05	1.22353e-05	9.42488e-05	4.74533e-07	7.38054e-11	3.70343e-06	1.05552e-06	1.70519e-11	9.62087e-06
BMI	ASTN2	2.13622e-06	6.17325e-09	1.07534e-05	0.000121097	6.03453e-05	0.000197225	0	0	0	1.56917e-05	2.02116e-06	4.49198e-05
BMI	ASXL3	1.08175e-06	6.8215e-10	6.66119e-06	5.40949e-05	1.977e-05	0.000114607	2.16477e-07	6.38973e-12	1.71211e-06	4.60368e-06	2.14481e-07	1.68764e-05
BMI	ATP10A	3.37336e-06	2.44043e-08	1.57898e-05	2.86932e-05	4.80536e-06	6.67156e-05	7.31251e-07	2.97358e-10	5.96398e-06	2.62285e-06	1.46767e-08	1.40206e-05
BMI	ATP10B	3.29782e-06	1.43241e-08	1.51011e-05	2.90688e-05	4.1386e-06	7.09781e-05	2.11695e-07	9.93679e-11	1.26445e-06	7.7304e-06	1.09321e-07	3.71153e-05
BMI	ATP2B2	3.76417e-06	2.20588e-08	1.69192e-05	4.34699e-05	1.1526e-05	9.20512e-05	2.00565e-07	9.09908e-12	1.76499e-06	1.19016e-06	6.62292e-10	7.27689e-06
BMI	ATP8A1	2.16178e-06	2.4268e-09	1.42231e-05	2.56099e-05	2.33837e-06	6.98236e-05	3.57066e-07	2.55105e-10	2.04993e-06	8.4158e-06	7.25325e-07	2.74656e-05
BMI	ATP8A2	1.50895e-06	1.64782e-09	8.84243e-06	6.00149e-05	2.346e-05	0.000111722	1.8072e-07	3.02858e-11	1.24242e-06	2.24693e-06	1.80919e-09	1.15637e-05
BMI	ATP8B4	2.75934e-06	1.21363e-08	1.485e-05	2.59148e-05	2.62547e-06	7.07487e-05	3.19297e-07	1.55071e-10	1.87985e-06	9.37899e-06	8.73538e-07	3.12181e-05
BMI	ATP9A	1.94274e-06	5.96816e-09	9.90534e-06	2.27497e-05	3.00139e-06	5.99862e-05	2.83239e-07	4.11421e-11	1.97524e-06	1.81554e-06	3.23943e-09	1.03489e-05
BMI	ATP9B	2.4221e-06	6.4767e-09	1.29216e-05	1.83779e-05	2.03219e-06	5.23382e-05	5.4416e-07	3.37613e-10	3.32216e-06	4.24732e-06	2.16799e-07	1.88864e-05
BMI	ATRNL1	3.33995e-06	3.88434e-09	2.13322e-05	4.12076e-05	1.05681e-05	9.17918e-05	1.25375e-07	2.96635e-12	9.2773e-07	4.61503e-06	3.2852e-08	2.39038e-05
BMI	ATXN1	4.1077e-06	4.2758e-08	1.88346e-05	5.34887e-05	1.57576e-05	0.000107948	0	0	0	8.50345e-06	7.72929e-07	2.67418e-05
BMI	ATXN7L1	1.96577e-06	3.52909e-09	1.10938e-05	4.33909e-05	9.34024e-06	9.1654e-05	0	0	0	4.89676e-06	9.43402e-10	2.05538e-05
BMI	AUTS2	1.34345e-06	1.55714e-09	8.02426e-06	0.000164738	0.00010005	0.00024817	2.07673e-07	7.79227e-12	1.43814e-06	1.19506e-05	2.01243e-06	3.17277e-05
BMI	AXDND1	1.69091e-06	6.35335e-10	1.21137e-05	2.49532e-05	2.27404e-06	6.64556e-05	5.79754e-07	1.84376e-10	4.2602e-06	0	0	0
BMI	BABAM2	9.86601e-07	6.79029e-10	5.84903e-06	2.96074e-05	4.77845e-06	6.97796e-05	0	0	0	1.92854e-06	3.33204e-10	1.17301e-05
BMI	BACH2	3.11363e-06	9.19261e-09	1.41933e-05	2.24449e-05	2.29908e-06	5.88935e-05	3.38558e-07	1.30955e-11	2.35785e-06	2.48238e-06	2.21741e-09	1.23678e-05
BMI	BAIAP2	9.1963e-06	2.50825e-08	7.02421e-05	5.33938e-05	1.01786e-05	0.000119298	0	0	0	0	0	0
BMI	BANK1	1.2148e-06	1.76431e-09	6.12508e-06	0.000106383	4.7753e-05	0.000202861	2.75627e-07	3.9091e-11	1.76712e-06	5.71442e-06	2.1025e-07	2.39664e-05
BMI	BANP	4.02709e-06	3.46033e-09	2.89943e-05	2.51916e-05	2.72215e-06	6.35665e-05	3.04145e-07	4.14434e-12	3.06106e-06	1.88547e-06	7.64069e-08	9.23262e-06
BMI	BARX2	1.57976e-06	2.19002e-09	8.89717e-06	3.5835e-05	9.52963e-06	7.4776e-05	3.39961e-07	5.75889e-11	2.32908e-06	1.41878e-05	1.61206e-06	3.8803e-05
BMI	BAZ2B	3.42666e-06	9.24353e-09	1.68716e-05	3.07182e-05	5.04275e-06	7.27237e-05	0	0	0	0	0	0
BMI	BBS9	1.06885e-06	1.30088e-09	6.24502e-06	3.43558e-05	7.74186e-06	7.87382e-05	3.26272e-07	7.32692e-11	1.88647e-06	3.15064e-06	4.80396e-08	1.22444e-05
BMI	BBX	4.12823e-06	4.68782e-09	2.53826e-05	5.01263e-05	1.92181e-05	9.59277e-05	0	0	0	3.12064e-06	4.81601e-09	1.45982e-05
BMI	BCAS3	2.24459e-06	2.67799e-09	1.30981e-05	4.27678e-05	1.04071e-05	9.14944e-05	0	0	0	7.18865e-07	4.86779e-11	5.72199e-06
BMI	BCL11B	9.31462e-07	7.97413e-10	5.91388e-06	4.57556e-05	1.87272e-05	8.7263e-05	0	0	0	2.72007e-05	7.6807e-06	6.58411e-05
BMI	BCL2	4.00242e-06	1.15812e-08	1.79728e-05	6.72005e-05	3.14739e-05	0.000113939	2.2244e-07	1.91303e-10	1.15266e-06	1.65839e-05	5.89396e-07	5.79864e-05
BMI	BEND5	1.96539e-06	4.01642e-10	1.21182e-05	2.99042e-05	1.53045e-06	7.44366e-05	0	0	0	0	0	0
BMI	BICD1	1.49841e-06	8.87927e-10	9.57736e-06	3.03547e-05	5.48736e-06	7.01547e-05	5.58668e-07	1.76708e-10	3.47529e-06	1.31004e-05	1.57797e-06	4.0512e-05
BMI	BMP6	4.22778e-06	2.46925e-09	2.51688e-05	3.38809e-05	5.84771e-06	7.92453e-05	2.34211e-07	1.90965e-11	1.79229e-06	2.90198e-06	2.78533e-08	1.22114e-05
BMI	BMPR1B	9.51419e-06	2.59194e-09	6.39446e-05	4.90641e-05	1.66894e-05	9.71777e-05	3.42437e-07	2.04202e-11	3.16317e-06	2.30134e-06	3.31734e-09	1.3902e-05
BMI	BNC2	3.64165e-06	3.93224e-08	1.55985e-05	0.000126829	6.53668e-05	0.000232253	0	0	0	2.38311e-05	6.01004e-06	5.66839e-05
BMI	BPTF	1.01549e-06	1.47285e-09	5.52687e-06	3.47248e-05	6.05567e-06	8.64527e-05	3.26023e-07	9.11983e-11	2.03886e-06	4.71146e-06	4.71171e-09	2.73357e-05
BMI	BRINP1	1.56763e-06	2.13064e-09	9.86466e-06	2.87445e-05	4.64759e-06	6.84905e-05	6.43108e-07	8.67131e-10	3.75069e-06	0.000101632	4.88761e-05	0.000178229
BMI	BRINP3	5.75319e-07	2.13864e-10	3.57536e-06	7.0897e-05	2.76183e-05	0.00019633	1.73094e-07	1.36425e-12	1.1766e-06	4.27953e-05	1.75634e-05	9.21718e-05
BMI	BRWD1	7.23514e-06	1.92359e-08	4.82576e-05	3.70898e-05	2.01267e-06	9.76096e-05	0	0	0	3.47795e-07	1.06385e-11	1.72088e-06
BMI	BTBD11	2.7898e-05	5.76708e-07	8.94934e-05	8.10848e-05	3.26104e-05	0.000145389	4.64165e-06	3.25217e-10	4.69092e-05	1.37037e-05	1.06676e-06	4.87639e-05
BMI	BTBD9	5.9489e-06	3.39508e-08	3.04157e-05	4.17463e-05	9.75503e-06	9.16812e-05	2.87912e-07	2.20926e-11	1.87942e-06	1.14382e-06	1.13444e-09	7.37072e-06
BMI	C10orf90	2.53414e-06	3.49266e-09	1.09753e-05	2.52226e-05	4.27627e-06	6.19982e-05	2.21498e-07	2.22138e-11	1.38879e-06	7.69077e-06	4.0322e-07	3.0791e-05
BMI	C12orf42	6.70031e-06	1.93432e-09	5.75171e-05	8.30457e-05	3.09338e-05	0.000197878	7.97665e-08	1.0481e-13	8.99537e-07	1.55783e-05	1.62269e-06	4.88035e-05
BMI	C4orf45	1.65668e-06	9.64844e-10	1.14018e-05	2.33238e-05	2.68266e-06	5.7499e-05	8.81652e-07	3.04731e-11	9.17663e-06	4.00887e-07	1.17812e-10	2.60063e-06
BMI	C5orf66	7.90129e-07	4.98271e-10	4.88667e-06	2.49397e-05	2.91826e-06	5.83648e-05	0	0	0	0	0	0
BMI	C8orf34	6.31095e-06	1.87436e-08	3.4905e-05	4.48329e-05	1.11681e-05	9.83523e-05	0	0	0	3.26801e-06	1.14051e-08	1.36893e-05
BMI	C8orf37-AS1	2.32976e-06	2.30811e-09	1.13517e-05	6.52597e-05	2.43636e-05	0.000127648	0	0	0	3.37585e-06	1.93778e-08	1.51629e-05
BMI	C9orf3	1.08091e-06	6.99259e-10	6.47455e-06	2.31411e-05	1.79402e-06	6.59409e-05	2.61633e-07	3.54606e-11	1.78634e-06	2.63426e-06	4.13353e-08	1.2951e-05
BMI	CA10	5.97028e-07	5.70263e-10	4.10269e-06	5.06899e-05	1.88281e-05	0.00010131	2.17167e-07	3.09657e-13	1.58743e-06	3.12398e-05	1.08124e-05	6.60685e-05
BMI	CACNA1A	2.56095e-06	1.00461e-08	1.29386e-05	2.917e-05	6.0235e-06	6.76587e-05	0	0	0	3.1706e-06	4.19706e-09	1.7095e-05
BMI	CACNA1C	7.27347e-06	1.67072e-07	2.8294e-05	5.66193e-05	1.41157e-05	0.00011439	2.13023e-06	4.51776e-11	2.63373e-05	5.44878e-05	3.60671e-06	0.000127539
BMI	CACNA1D	3.38109e-06	4.67974e-09	1.89029e-05	8.34304e-05	3.67873e-05	0.000147286	1.15218e-06	1.9621e-10	1.18387e-05	5.49832e-06	1.66575e-08	2.94919e-05
BMI	CACNA2D1	1.89925e-06	2.40536e-09	1.01534e-05	3.45292e-05	8.17721e-06	7.70443e-05	2.50484e-07	4.52935e-11	1.66388e-06	1.69221e-05	2.86493e-06	4.51157e-05
BMI	CACNA2D3	2.57934e-06	4.27761e-09	1.15069e-05	7.1852e-05	2.95881e-05	0.000130962	8.85989e-07	9.58186e-11	6.79988e-06	2.05763e-05	4.91115e-06	5.01699e-05
BMI	CACNA2D4	3.18621e-06	1.34742e-08	1.31683e-05	2.0504e-05	1.91602e-06	5.23755e-05	4.95397e-07	7.23661e-10	2.94289e-06	7.82799e-07	2.90096e-11	6.21255e-06
BMI	CACNB2	1.64478e-05	1.05408e-08	7.52588e-05	7.43159e-05	2.87578e-05	0.000135523	3.61424e-07	1.66205e-10	2.79301e-06	3.90099e-06	5.64591e-08	1.65664e-05
BMI	CACNG2	5.64919e-06	2.63665e-08	3.26293e-05	3.27137e-05	6.54592e-06	7.19398e-05	0	0	0	4.3059e-06	7.17012e-10	2.8743e-05
BMI	CACNG4	3.5364e-06	2.24256e-09	1.92294e-05	2.99162e-05	1.8143e-06	6.97601e-05	6.32843e-06	4.02957e-10	4.94284e-05	6.30962e-06	4.29476e-07	2.53892e-05
BMI	CADM1	0.000110395	1.10856e-07	0.000258452	6.03275e-05	1.44888e-05	0.000173157	5.46871e-07	4.69185e-14	6.24474e-06	3.60175e-05	1.1591e-05	8.10641e-05
BMI	CADM2	2.11107e-06	2.33434e-09	1.46858e-05	8.72878e-05	3.46022e-05	0.000162946	2.4745e-07	8.20156e-12	1.91284e-06	3.39336e-05	1.1616e-05	7.99579e-05
BMI	CADPS	8.23417e-07	6.80395e-10	5.55534e-06	0.000138933	7.97514e-05	0.000212072	6.26792e-07	1.96583e-09	3.94799e-06	1.37952e-05	8.39661e-08	5.62359e-05
BMI	CADPS2	5.15534e-06	6.54605e-10	4.00336e-05	7.85839e-05	3.05092e-05	0.000142016	1.14701e-07	2.90781e-11	9.20821e-07	1.72587e-05	2.48776e-08	0.000102987
BMI	CALCR	3.31828e-06	1.29667e-09	2.93018e-05	3.03077e-05	3.65995e-06	7.1268e-05	7.34902e-07	5.73491e-11	4.81377e-06	6.51512e-06	1.44546e-07	3.67786e-05
BMI	CALN1	2.79031e-06	1.27267e-08	1.39302e-05	7.53701e-05	3.07209e-05	0.000139292	2.41105e-07	3.80217e-11	1.45271e-06	4.46955e-06	9.46467e-08	1.83492e-05
BMI	CAMK1D	2.26185e-06	2.05662e-09	1.21009e-05	7.21034e-05	2.84169e-05	0.000132789	4.36947e-07	2.30778e-10	2.82167e-06	4.57237e-06	3.00097e-07	1.66075e-05
BMI	CAMK2D	3.72443e-06	3.57958e-09	1.70956e-05	2.47185e-05	2.67477e-06	6.6048e-05	2.75099e-07	5.83041e-11	1.66283e-06	5.881e-06	2.57872e-07	2.1743e-05
BMI	CAMKMT	1.13372e-06	2.71157e-10	9.60957e-06	2.31465e-05	2.06061e-06	6.24355e-05	0	0	0	3.88155e-06	3.6958e-08	1.53982e-05
BMI	CAMSAP1	3.16853e-06	4.28482e-09	2.51244e-05	3.12386e-05	2.08201e-06	7.21255e-05	7.91065e-07	4.90647e-11	6.75749e-06	1.77843e-06	1.24513e-10	1.59895e-05
BMI	CAMTA1	2.33075e-05	1.13497e-08	0.000103643	0.000136303	6.8111e-05	0.000224093	2.15776e-07	1.60204e-11	1.07458e-06	2.26038e-06	4.13283e-09	1.22123e-05
BMI	CAP2	9.63425e-07	7.34899e-10	6.53915e-06	2.59626e-05	3.41691e-06	6.38447e-05	2.1528e-07	1.54205e-11	1.48038e-06	9.95515e-06	3.01567e-07	3.83465e-05
BMI	CARMIL1	1.95413e-06	1.49936e-09	1.14945e-05	2.82269e-05	4.41915e-06	6.76639e-05	1.48327e-06	9.08657e-11	1.60665e-05	2.07758e-06	2.96152e-10	1.48711e-05
BMI	CASC15	2.01377e-06	4.48248e-09	1.05678e-05	8.50981e-05	4.13415e-05	0.000142147	3.04577e-07	7.77574e-11	2.1061e-06	3.72717e-06	4.83322e-08	1.58868e-05
BMI	CASZ1	3.12102e-06	5.6296e-08	1.29583e-05	4.69543e-05	1.15484e-05	9.54123e-05	1.95146e-06	1.80793e-10	1.9747e-05	9.22486e-06	6.58311e-07	3.1515e-05
BMI	CCBE1	1.74767e-06	4.29103e-09	9.18493e-06	3.05329e-05	6.52402e-06	7.14439e-05	2.96094e-07	1.24466e-10	1.96141e-06	8.84283e-06	1.22402e-06	2.53838e-05
BMI	CCDC102B	1.94834e-06	2.26908e-09	1.01933e-05	2.13725e-05	3.68468e-06	5.37374e-05	5.42879e-07	5.83045e-12	5.90904e-06	5.3148e-06	2.34224e-07	1.89015e-05
BMI	CCDC148	2.84607e-06	1.90837e-09	1.76119e-05	3.54743e-05	6.77982e-06	8.10334e-05	0	0	0	0	0	0
BMI	CCDC171	5.06802e-06	1.66214e-09	4.06389e-05	5.48339e-05	1.45538e-05	0.000118388	1.33351e-07	9.3641e-12	1.08016e-06	1.81565e-05	1.19603e-06	9.10601e-05
BMI	CCDC178	1.00032e-06	6.3605e-10	6.62579e-06	3.28043e-05	8.91328e-06	6.99508e-05	4.00434e-07	6.80607e-11	2.69937e-06	6.82661e-06	2.44249e-07	2.55545e-05
BMI	CCDC57	1.5157e-05	1.73344e-08	9.79489e-05	2.78613e-05	1.3859e-06	7.04327e-05	2.62062e-07	6.95574e-11	1.81184e-06	3.12625e-06	2.43059e-08	2.49949e-05
BMI	CCDC7	1.21719e-06	5.17046e-10	9.66962e-06	2.4961e-05	2.68428e-06	6.78819e-05	0	0	0	7.47523e-07	5.77395e-11	6.39779e-06
BMI	CCDC85A	2.07355e-06	9.08715e-10	1.18724e-05	4.31594e-05	1.07138e-05	9.02997e-05	0	0	0	2.33385e-05	6.38657e-06	5.53528e-05
BMI	CCDC91	1.10276e-06	4.39096e-10	8.40155e-06	2.6367e-05	3.82539e-06	6.80767e-05	4.31797e-07	1.49794e-10	3.03767e-06	2.70386e-05	8.73235e-06	6.0741e-05
BMI	CCND3	1.63662e-05	2.62387e-08	5.57306e-05	3.19411e-05	4.02206e-06	7.83299e-05	4.119e-07	2.52923e-10	2.27888e-06	1.81233e-06	5.49075e-10	1.03769e-05
BMI	CCSER1	5.00151e-06	9.31274e-09	2.63376e-05	9.97036e-05	4.55908e-05	0.000171757	9.08947e-07	2.4006e-12	1.31938e-05	2.3362e-05	5.8682e-06	5.53077e-05
BMI	CDC42BPA	4.33016e-06	2.83499e-09	2.60782e-05	4.11611e-05	7.69008e-06	0.000102745	4.475e-07	1.02186e-10	3.11011e-06	4.10345e-06	9.11814e-09	2.59574e-05
BMI	CDCA2	1.05688e-06	9.28127e-10	8.25435e-06	3.38531e-05	6.57671e-06	7.83605e-05	0	0	0	0	0	0
BMI	CDH12	1.006e-06	1.16251e-09	6.74869e-06	6.91365e-05	2.57697e-05	0.000130924	1.36077e-07	1.13037e-11	1.01172e-06	1.74811e-05	3.90013e-06	4.30294e-05
BMI	CDH13	2.80805e-06	5.05447e-09	1.57844e-05	0.000246182	0.000156038	0.00035396	2.36298e-06	7.67863e-11	2.70564e-05	7.77099e-05	2.65012e-05	0.000159757
BMI	CDH18	1.02356e-06	8.27175e-09	6.00356e-06	6.52549e-05	2.47123e-05	0.000125855	5.28516e-07	3.22085e-10	4.07178e-06	3.38627e-05	1.12488e-05	7.43822e-05
BMI	CDH22	4.23505e-06	7.24547e-09	2.73727e-05	5.19445e-05	1.79395e-05	0.000105183	2.81467e-07	2.73083e-10	1.72976e-06	2.2711e-06	2.72013e-08	9.95556e-06
BMI	CDH23	1.51183e-05	1.62583e-06	5.02399e-05	7.03374e-05	2.64658e-05	0.000129484	1.24551e-07	2.15006e-13	9.99896e-07	4.55429e-07	3.18203e-11	3.24067e-06
BMI	CDH4	7.07895e-06	3.32823e-07	2.55651e-05	0.000108725	5.744e-05	0.000174774	4.43403e-07	2.16642e-10	2.72617e-06	2.88843e-05	9.71753e-06	6.04453e-05
BMI	CDH7	6.68288e-06	7.81331e-10	6.66446e-05	3.20547e-05	3.15015e-06	7.81346e-05	7.33187e-07	1.59328e-10	4.59787e-06	5.16508e-05	2.33837e-05	9.20199e-05
BMI	CDH8	1.15462e-06	1.77191e-09	7.51642e-06	3.44121e-05	6.56312e-06	8.21529e-05	1.69565e-07	1.62668e-11	1.19702e-06	5.94905e-05	2.82187e-05	0.000109719
BMI	CDHR3	3.16642e-05	1.19486e-06	9.21723e-05	3.94534e-05	7.11283e-06	9.22661e-05	0	0	0	4.1114e-06	3.61997e-09	2.53582e-05
BMI	CDK14	1.78536e-06	4.14109e-09	9.13608e-06	7.09674e-05	2.98601e-05	0.000127152	1.62073e-07	9.68377e-12	1.1276e-06	3.10773e-06	8.73283e-08	1.46777e-05
BMI	CDKAL1	1.44661e-06	4.08286e-10	1.04048e-05	7.32408e-05	3.03087e-05	0.000133637	3.94445e-07	8.61287e-11	2.20535e-06	1.43315e-05	2.7871e-06	3.6938e-05
BMI	CELF2	2.11833e-06	3.07983e-09	1.2884e-05	3.23325e-05	5.12091e-06	7.72281e-05	0	0	0	5.45803e-06	1.23897e-07	1.93573e-05
BMI	CELF4	1.58865e-06	1.77419e-09	1.00568e-05	4.63615e-05	1.43011e-05	9.23411e-05	2.72675e-06	9.04919e-11	2.60728e-05	2.96749e-06	1.78978e-08	1.51245e-05
BMI	CELSR1	4.1924e-06	5.72033e-08	1.925e-05	2.33181e-05	2.17873e-06	6.10375e-05	1.12864e-07	3.40318e-12	7.45483e-07	5.31612e-06	4.8126e-07	1.8816e-05
BMI	CEP112	1.47439e-06	1.03402e-09	8.0096e-06	5.58577e-05	1.98939e-05	0.00011534	4.69957e-07	4.561e-11	4.2507e-06	8.56711e-07	3.90158e-09	5.20574e-06
BMI	CEP120	1.97856e-05	6.20492e-09	0.000109955	3.95364e-05	2.00194e-06	0.000104808	5.14438e-07	6.55157e-11	3.03867e-06	1.35403e-05	5.78338e-07	6.77706e-05
BMI	CEP128	2.10116e-06	2.77089e-09	1.11062e-05	5.79085e-05	1.96896e-05	0.000108887	0	0	0	7.9165e-07	3.58606e-12	6.36666e-06
BMI	CERS6	7.22456e-07	6.93589e-10	3.80533e-06	3.69074e-05	9.09737e-06	7.88885e-05	4.52368e-07	2.24763e-11	4.03854e-06	3.55735e-06	5.02846e-10	3.01163e-05
BMI	CFAP299	7.6718e-07	4.51525e-10	5.1327e-06	2.53656e-05	5.61625e-06	6.17459e-05	1.84561e-07	2.02145e-12	1.01443e-06	2.0058e-06	6.19969e-09	1.02127e-05
BMI	CFAP61	2.4021e-06	3.53514e-09	1.09771e-05	2.87808e-05	4.58771e-06	6.93537e-05	0	0	0	2.69264e-07	3.39879e-11	1.8317e-06
BMI	CHCHD3	6.95374e-07	8.38662e-10	4.10293e-06	2.32355e-05	3.47939e-06	5.79857e-05	3.11634e-07	5.79501e-12	2.21663e-06	6.71616e-06	1.06723e-07	2.59678e-05
BMI	CHL1	2.47968e-06	3.11049e-08	1.12006e-05	2.34498e-05	3.51368e-06	5.87885e-05	2.42799e-07	2.13797e-11	1.64723e-06	1.78637e-05	4.09085e-06	4.62214e-05
BMI	CHN2	3.13774e-06	8.39293e-09	1.44237e-05	4.12768e-05	1.11821e-05	8.79307e-05	0	0	0	0	0	0
BMI	CHODL	3.87798e-06	5.09222e-09	2.08192e-05	4.21885e-05	1.15704e-05	8.74746e-05	4.48419e-07	2.06132e-11	3.9146e-06	2.35154e-06	6.7854e-08	1.10258e-05
BMI	CHRM3	9.99889e-07	1.5011e-09	6.04518e-06	4.44756e-05	1.42267e-05	8.9086e-05	1.19358e-07	6.47678e-12	1.08961e-06	3.58978e-05	1.27596e-05	7.42189e-05
BMI	CHST11	2.43939e-06	1.62755e-09	1.8284e-05	2.69988e-05	3.13395e-06	6.75367e-05	1.01395e-07	1.04838e-11	7.06483e-07	6.48049e-06	1.70038e-07	2.39177e-05
BMI	CHST9	7.0448e-07	8.67991e-10	4.33034e-06	2.25079e-05	2.51307e-06	5.72279e-05	0	0	0	0	0	0
BMI	CLDN11	2.27595e-06	3.8946e-09	1.23896e-05	2.23594e-05	1.46425e-06	5.91126e-05	1.92884e-07	5.4834e-11	1.24921e-06	1.62843e-06	8.3955e-11	1.32246e-05
BMI	CLSTN2	1.74365e-06	1.14587e-09	1.00298e-05	5.99821e-05	2.22864e-05	0.000112749	2.66366e-07	5.36123e-11	1.75342e-06	7.75414e-06	8.19981e-07	2.32473e-05
BMI	CMIP	3.72928e-06	1.46906e-09	3.03872e-05	0.000118067	6.10668e-05	0.000186483	9.15024e-08	1.26877e-11	6.21252e-07	6.77052e-06	1.90267e-07	2.92436e-05
BMI	CNBD1	0	0	0	4.96159e-05	1.44974e-05	0.000103728	1.90916e-07	3.20417e-11	1.37551e-06	2.06266e-05	5.9085e-06	5.10423e-05
BMI	CNTLN	3.29451e-06	8.74807e-09	1.7154e-05	2.40085e-05	3.24788e-06	6.87586e-05	2.95171e-07	1.34862e-10	1.67628e-06	1.44551e-05	1.74803e-06	4.3531e-05
BMI	CNTN1	1.70983e-06	1.0486e-09	1.35337e-05	3.06772e-05	5.93093e-06	7.27347e-05	2.53172e-07	4.17529e-11	1.94539e-06	6.59396e-06	1.35969e-07	2.72004e-05
BMI	CNTN3	2.24055e-06	3.24751e-09	1.13304e-05	3.97732e-05	1.25755e-05	8.31096e-05	2.96561e-07	1.50195e-10	1.74093e-06	3.46644e-05	1.45308e-05	6.56468e-05
BMI	CNTN4	2.69261e-06	8.89417e-09	1.16543e-05	0.000159001	9.33643e-05	0.000242441	1.61871e-07	5.07962e-11	1.00366e-06	3.0541e-05	1.14013e-05	6.09292e-05
BMI	CNTN5	2.81054e-06	7.72305e-09	1.28056e-05	0.000125587	6.86204e-05	0.000202347	2.71927e-07	3.15378e-11	1.91997e-06	3.85499e-05	1.50303e-05	7.37602e-05
BMI	CNTN6	1.51454e-06	1.17418e-09	8.05255e-06	7.36987e-05	3.06419e-05	0.000132053	6.44989e-07	5.74234e-10	4.27798e-06	6.45226e-05	3.21688e-05	0.00011418
BMI	CNTNAP2	2.06382e-06	5.72712e-09	1.01735e-05	0.000129323	6.86403e-05	0.000204119	1.18855e-07	8.50824e-12	9.23973e-07	9.57191e-06	9.06877e-07	2.75139e-05
BMI	CNTNAP4	2.30268e-06	4.97978e-09	1.08186e-05	4.43759e-05	9.8368e-06	9.87907e-05	2.74708e-07	1.85096e-10	1.62878e-06	3.22559e-05	8.86661e-06	8.17406e-05
BMI	CNTNAP5	1.42981e-06	1.25039e-09	9.88349e-06	6.33713e-05	2.19639e-05	0.000122512	3.98778e-07	9.09789e-11	2.83238e-06	2.0334e-05	5.16412e-06	5.43494e-05
BMI	COL11A1	1.33363e-06	8.68973e-10	9.60891e-06	2.34604e-05	2.4599e-06	6.12548e-05	1.62971e-07	3.00888e-12	1.16707e-06	3.35221e-05	1.37132e-05	6.94856e-05
BMI	COL19A1	2.20475e-06	3.78249e-09	1.19213e-05	1.84331e-05	2.18605e-06	5.0648e-05	4.06759e-07	2.11517e-10	2.64419e-06	1.91163e-06	2.45084e-09	1.05063e-05
BMI	COL21A1	1.66877e-06	1.29166e-09	1.01139e-05	3.8027e-05	8.57985e-06	8.42348e-05	2.44574e-07	6.26214e-11	1.87514e-06	5.91226e-06	2.68458e-07	2.08099e-05
BMI	COL22A1	1.90657e-06	5.37179e-09	9.67192e-06	2.98768e-05	6.34794e-06	6.80188e-05	1.31642e-06	6.0904e-10	1.27282e-05	2.42172e-05	8.0767e-06	5.20116e-05
BMI	COL23A1	3.66992e-06	7.29584e-09	1.7298e-05	4.04161e-05	1.08665e-05	8.64163e-05	3.01396e-07	1.09619e-10	2.04076e-06	1.12927e-06	3.7751e-10	8.07791e-06
BMI	COL24A1	2.15713e-06	1.3374e-09	1.31858e-05	3.07194e-05	6.41867e-06	7.05332e-05	1.19107e-06	1.98202e-10	1.12996e-05	4.06686e-06	1.53932e-07	1.54674e-05
BMI	COL25A1	2.6112e-06	2.53083e-09	1.24836e-05	3.48877e-05	8.36142e-06	7.85058e-05	1.36007e-07	1.20669e-11	1.11226e-06	2.81383e-06	1.33317e-08	1.22728e-05
BMI	COL26A1	2.38404e-06	3.36375e-09	1.05041e-05	2.19034e-05	3.27681e-06	5.75906e-05	3.43295e-07	1.85719e-10	1.90491e-06	2.44464e-06	6.79687e-08	1.0291e-05
BMI	COL4A2	3.9438e-06	2.65748e-08	1.5709e-05	2.42068e-05	4.05253e-06	6.03881e-05	0	0	0	8.87663e-07	3.37168e-10	7.30962e-06
BMI	COL5A1	2.77155e-06	2.90122e-08	1.16057e-05	2.45186e-05	3.69699e-06	6.24613e-05	1.63486e-07	1.3745e-11	1.13329e-06	7.43146e-06	7.10433e-07	2.50154e-05
BMI	COLEC12	1.69806e-06	2.04252e-09	9.18369e-06	1.87948e-05	2.46036e-06	5.08408e-05	0	0	0	4.18026e-06	9.76636e-08	1.49171e-05
BMI	COMMD10	1.54044e-06	3.76282e-10	1.12815e-05	4.02405e-05	8.60138e-06	9.28885e-05	5.1993e-07	2.13433e-10	3.37651e-06	8.03664e-06	3.70319e-07	3.75903e-05
BMI	CPA6	1.90956e-06	1.56997e-09	1.10835e-05	2.49938e-05	2.56006e-06	6.25157e-05	7.57998e-07	3.66286e-10	5.04617e-06	1.47629e-05	1.82191e-06	4.15102e-05
BMI	CPED1	2.75312e-06	2.08017e-09	2.46433e-05	2.3926e-05	2.24349e-06	6.64215e-05	1.80407e-07	1.77286e-11	1.29951e-06	2.25212e-06	2.29937e-10	1.95602e-05
BMI	CPNE4	4.90247e-05	5.23203e-09	0.000198655	0.000144708	7.34305e-05	0.00025055	4.52866e-07	1.93159e-10	3.20212e-06	1.81392e-06	1.62389e-08	9.59197e-06
BMI	CPNE8	1.07174e-06	3.58205e-10	7.75675e-06	4.41653e-05	1.7446e-06	0.000124376	4.43653e-07	3.48148e-12	2.96386e-06	1.97791e-05	1.87733e-06	7.09929e-05
BMI	CPQ	6.71239e-07	4.85027e-10	4.26537e-06	2.97505e-05	7.16116e-06	6.47426e-05	5.37098e-07	1.34143e-10	3.79223e-06	4.10037e-06	1.18164e-07	1.72624e-05
BMI	CPS1	2.26732e-05	8.81834e-09	9.30857e-05	2.7812e-05	1.40453e-06	6.95763e-05	2.56966e-07	5.49058e-11	1.82595e-06	4.24406e-05	1.09186e-05	0.000107353
BMI	CPXM2	2.07891e-06	6.47825e-09	9.63292e-06	2.5336e-05	4.91834e-06	6.07134e-05	1.32512e-06	4.86842e-09	7.11484e-06	4.8036e-06	5.93031e-07	1.55326e-05
BMI	CREB5	2.26005e-06	1.0347e-08	1.03513e-05	5.45241e-05	1.7614e-05	0.00010944	5.87381e-07	1.17658e-10	4.89811e-06	6.08071e-06	3.87983e-07	2.04088e-05
BMI	CRHR1	3.53474e-06	4.39773e-09	2.25855e-05	2.94043e-05	3.30805e-06	7.96829e-05	0	0	0	6.83611e-07	1.66887e-10	4.2259e-06
BMI	CRIM1	2.20351e-06	2.42493e-09	1.47764e-05	2.90439e-05	3.43333e-06	6.85805e-05	1.1392e-07	7.05965e-12	7.15557e-07	2.62592e-06	6.02891e-08	8.65182e-06
BMI	CRTAC1	4.9881e-06	3.07374e-08	2.63209e-05	5.84737e-05	2.66166e-06	0.000154803	5.45543e-07	7.97192e-11	3.27842e-06	2.49973e-06	1.07581e-09	1.75994e-05
BMI	CRTC1	2.69504e-05	4.85741e-08	8.66492e-05	9.52777e-05	4.10048e-05	0.000211276	1.17462e-07	9.36667e-12	7.91936e-07	7.7628e-07	8.66869e-11	5.99839e-06
BMI	CSGALNACT1	1.45523e-06	1.62648e-09	7.88932e-06	3.35727e-05	8.0391e-06	7.62786e-05	1.24448e-06	4.7014e-11	1.14616e-05	1.16869e-05	5.46122e-07	4.5965e-05
BMI	CSMD1	6.50894e-06	2.45767e-07	2.37345e-05	0.0006567	0.000509185	0.000822545	5.48542e-07	1.87059e-10	4.00315e-06	6.26005e-05	3.19404e-05	0.000106963
BMI	CSMD2	7.52024e-06	4.90576e-08	4.56676e-05	9.62334e-05	4.71814e-05	0.000162347	6.1198e-07	3.31452e-10	4.48969e-06	1.25642e-06	1.14387e-09	6.82357e-06
BMI	CSMD3	2.65652e-06	4.65474e-09	1.85892e-05	7.74152e-05	3.3096e-05	0.00014313	1.26964e-07	1.16635e-12	9.82473e-07	5.52984e-05	2.44685e-05	0.000116539
BMI	CTBP2	3.80815e-06	9.487e-09	2.06974e-05	6.81774e-05	1.76926e-05	0.000139648	1.17749e-06	5.87135e-10	9.87652e-06	2.49373e-05	3.24131e-06	7.43589e-05
BMI	CTIF	2.75364e-06	1.17427e-08	1.17686e-05	2.68742e-05	4.91552e-06	6.29966e-05	2.60972e-07	1.38533e-11	1.61288e-06	3.908e-06	5.012e-08	1.69441e-05
BMI	CTNNA2	2.01767e-06	1.41133e-09	1.088e-05	0.000201104	0.000121875	0.000299841	5.52888e-07	1.95017e-10	4.83498e-06	2.29896e-05	7.18729e-06	5.68215e-05
BMI	CTNNA3	2.14711e-06	1.37663e-09	1.63142e-05	0.000141288	7.62371e-05	0.000225496	1.60782e-07	8.13508e-12	1.23425e-06	5.36089e-05	2.48033e-05	0.000103072
BMI	CTNND2	9.8991e-07	8.61999e-10	6.07506e-06	6.89183e-05	2.83124e-05	0.00012266	0	0	0	2.6866e-05	8.32401e-06	5.83162e-05
BMI	CUBN	4.49914e-06	9.82303e-08	1.59698e-05	2.18876e-05	3.49461e-06	5.75321e-05	1.73695e-07	8.5313e-12	1.46297e-06	6.23219e-07	1.32295e-10	4.8191e-06
BMI	CUX1	2.88007e-06	4.39583e-08	1.18714e-05	3.49421e-05	7.89024e-06	7.76021e-05	2.59291e-07	1.42069e-10	1.71212e-06	7.56134e-06	7.68883e-07	2.30571e-05
BMI	CWC27	3.23275e-06	6.68846e-10	2.95244e-05	4.58475e-05	1.45568e-05	0.000107952	0	0	0	4.03296e-06	1.93229e-08	1.83385e-05
BMI	DAB1	1.96509e-06	1.47309e-09	1.19599e-05	0.000181141	0.000106914	0.000267734	5.30782e-07	3.02737e-10	3.39822e-06	2.25197e-06	5.44111e-09	1.22172e-05
BMI	DACH1	1.33066e-06	9.11054e-10	7.90781e-06	5.42268e-05	2.02011e-05	0.00010547	3.86131e-07	3.69294e-11	3.01137e-06	4.7915e-05	1.56407e-05	0.000105878
BMI	DCC	2.34693e-06	2.92637e-09	1.70505e-05	0.000188872	0.00011434	0.000291394	1.33704e-07	8.6586e-14	1.20279e-06	2.62772e-05	7.8911e-06	5.86105e-05
BMI	DCDC2	3.34202e-06	5.86998e-09	1.83045e-05	2.2938e-05	3.23533e-06	5.70926e-05	2.16123e-07	1.293e-11	1.41851e-06	1.32376e-06	6.87209e-09	7.62984e-06
BMI	DCHS2	5.61656e-06	1.18298e-07	2.50031e-05	2.38761e-05	3.28674e-06	6.31395e-05	5.36494e-07	1.52705e-10	3.78359e-06	1.62198e-05	2.88867e-06	4.58071e-05
BMI	DCLK1	6.35893e-06	4.50789e-08	2.85588e-05	3.37426e-05	6.05997e-06	7.59176e-05	3.78639e-07	1.11016e-10	2.46207e-06	1.59846e-06	1.63988e-09	1.06583e-05
BMI	DDAH1	1.94711e-06	6.88424e-10	1.20253e-05	2.87988e-05	3.64884e-06	7.21782e-05	2.78201e-07	6.33139e-12	1.8365e-06	2.90404e-06	2.07315e-09	1.92419e-05
BMI	DDC	1.38451e-06	1.95966e-10	1.00189e-05	4.2607e-05	9.86225e-06	9.64502e-05	2.20518e-07	1.04935e-12	1.68671e-06	7.73453e-07	1.94877e-10	6.28276e-06
BMI	DDX10	1.29629e-06	2.54056e-09	7.85281e-06	3.15499e-05	8.24544e-06	6.81436e-05	1.00617e-06	2.39949e-10	9.08918e-06	9.04856e-06	6.61914e-07	3.15747e-05
BMI	2001-12-01	1.44743e-06	1.45353e-09	7.82923e-06	2.30292e-05	3.10895e-06	6.03924e-05	5.02254e-07	1.90841e-11	3.4535e-06	1.7157e-05	2.31884e-06	5.31577e-05
BMI	DENND1A	3.25517e-06	3.3677e-09	2.24659e-05	4.37137e-05	1.17661e-05	9.15957e-05	6.06459e-07	1.32302e-10	4.55064e-06	2.42005e-06	1.85794e-08	1.64233e-05
BMI	DGKB	3.67632e-06	2.63294e-08	1.44241e-05	0.000108696	5.19466e-05	0.000185361	3.99834e-07	2.04506e-10	2.77881e-06	1.60815e-05	3.17039e-06	4.08685e-05
BMI	DGKH	3.84552e-06	1.38935e-09	3.37209e-05	3.35616e-05	6.73081e-06	7.64822e-05	3.46335e-07	4.40816e-11	2.14907e-06	2.39516e-06	7.10746e-09	1.25164e-05
BMI	DGKI	1.87452e-06	7.1956e-10	1.22583e-05	6.63781e-05	3.12303e-05	0.000115658	1.84704e-07	4.07668e-11	1.31683e-06	3.33384e-06	3.48309e-09	1.64637e-05
BMI	DGLUCY	1.77235e-06	3.88977e-09	8.9227e-06	2.88883e-05	4.07753e-06	6.41013e-05	3.80135e-07	1.20525e-10	2.1855e-06	1.22139e-06	7.84845e-09	7.48955e-06
BMI	DIAPH3	1.36319e-06	1.47e-09	8.69195e-06	3.47062e-05	7.1369e-06	8.06301e-05	3.51073e-07	2.48427e-11	2.2019e-06	6.11471e-05	3.06424e-05	0.000111495
BMI	DIRC3	1.8316e-06	2.06347e-09	1.01918e-05	3.32471e-05	7.99211e-06	7.37225e-05	4.52928e-07	2.08218e-10	3.05531e-06	3.30493e-06	1.35274e-08	1.63482e-05
BMI	DIS3L2	1.63511e-06	1.16339e-09	1.12835e-05	2.53424e-05	3.39861e-06	6.91621e-05	2.82868e-07	1.50204e-11	2.40812e-06	3.21826e-06	5.64568e-09	1.87522e-05
BMI	DISC1	1.55177e-06	5.4799e-09	7.22263e-06	3.71476e-05	8.42718e-06	7.66084e-05	0	0	0	0	0	0
BMI	DKK2	2.7158e-06	3.86606e-09	1.36461e-05	1.86717e-05	2.1136e-06	5.03166e-05	2.32613e-07	4.76736e-11	1.64131e-06	1.64202e-05	3.88263e-06	4.3812e-05
BMI	DLC1	2.06963e-06	5.10885e-09	1.06106e-05	3.69261e-05	9.48232e-06	8.1028e-05	0	0	0	4.60434e-06	6.03903e-08	1.83135e-05
BMI	DLG1	3.58954e-06	7.05388e-09	1.95911e-05	4.28532e-05	1.24702e-05	8.66921e-05	0	0	0	9.17184e-07	1.53096e-10	7.28925e-06
BMI	DLG2	1.58693e-06	2.35259e-09	1.03448e-05	0.000234405	0.000152389	0.000335569	0	0	0	1.3635e-06	2.85785e-10	8.74471e-06
BMI	DLGAP1	2.46299e-06	1.08952e-08	1.13128e-05	7.55579e-05	3.03771e-05	0.000137863	7.94405e-07	4.24994e-10	5.99879e-06	3.53656e-05	1.18247e-05	7.46519e-05
BMI	DNAH11	5.3849e-06	2.89441e-07	1.98819e-05	3.80547e-05	9.3152e-06	8.40987e-05	2.7131e-07	1.38898e-11	2.07786e-06	2.68546e-06	3.59512e-09	1.51851e-05
BMI	DNAH14	1.12962e-05	6.62261e-08	5.89077e-05	2.95204e-05	3.75512e-06	7.6458e-05	5.1604e-07	1.09103e-11	5.28254e-06	4.81255e-06	1.13864e-07	2.07321e-05
BMI	DNAH3	2.43728e-06	2.36258e-08	1.23433e-05	2.29143e-05	1.90744e-06	5.7942e-05	0	0	0	4.25988e-07	7.83822e-12	3.43377e-06
BMI	DNAH5	3.55775e-06	3.21147e-08	1.52209e-05	3.05968e-05	5.01507e-06	7.72015e-05	7.16559e-08	3.18472e-12	4.97823e-07	6.34475e-05	2.83168e-05	0.000121558
BMI	DNAH8	3.79451e-06	2.92973e-08	1.81123e-05	4.09195e-05	8.43141e-06	8.94782e-05	6.19383e-07	4.18711e-10	4.15857e-06	1.0344e-06	1.85635e-10	7.48376e-06
BMI	DNAH9	4.76199e-06	7.72905e-08	2.11597e-05	5.02305e-05	1.23756e-05	0.000103979	2.86865e-07	9.10192e-11	1.68611e-06	3.17951e-06	1.51201e-10	2.70369e-05
BMI	DNER	2.12501e-06	3.47713e-10	1.79282e-05	4.36013e-05	1.08834e-05	9.39948e-05	1.67e-06	2.06538e-10	1.47239e-05	7.71859e-06	8.4832e-08	3.73097e-05
BMI	DNM3	2.9366e-06	7.30633e-09	1.48119e-05	3.29871e-05	6.7638e-06	7.34643e-05	3.25539e-07	6.09537e-11	2.26905e-06	2.86966e-06	1.69728e-08	1.82657e-05
BMI	DOCK1	3.65143e-06	3.37871e-08	1.5068e-05	9.54596e-05	4.19128e-05	0.000167213	7.28784e-07	1.03728e-10	7.06898e-06	1.71328e-05	2.55794e-06	5.51996e-05
BMI	DOCK2	3.14784e-06	7.72526e-09	1.34801e-05	3.83305e-05	9.28859e-06	8.34571e-05	1.59856e-07	1.12232e-11	1.27815e-06	2.99381e-06	2.12396e-08	1.63744e-05
BMI	DOCK3	5.9886e-07	2.83992e-10	3.68201e-06	4.38495e-05	1.16182e-05	9.40836e-05	0	0	0	0	0	0
BMI	DOCK4	4.4144e-06	1.08368e-08	2.58315e-05	6.10001e-05	2.05968e-05	0.000118084	0	0	0	7.88704e-06	4.66037e-08	3.69306e-05
BMI	DOCK8	3.39321e-06	4.75008e-08	1.288e-05	1.92326e-05	2.35074e-06	5.31724e-05	0	0	0	3.87065e-07	2.04719e-11	3.46911e-06
BMI	DOCK9	2.90282e-06	6.15599e-09	1.65438e-05	1.86174e-05	2.02795e-06	5.12858e-05	2.46826e-07	5.49769e-11	1.76375e-06	4.21373e-06	1.82793e-07	1.6768e-05
BMI	DOK6	1.79216e-06	2.25204e-09	9.04152e-06	4.49018e-05	1.24138e-05	9.47145e-05	0	0	0	1.18978e-05	1.65418e-06	3.32673e-05
BMI	DPF3	2.83564e-06	2.83842e-09	1.63437e-05	3.99141e-05	1.0273e-05	8.43662e-05	9.51775e-07	1.23807e-10	6.0991e-06	4.83851e-06	2.75352e-08	3.91122e-05
BMI	DPH6-DT	9.91226e-07	1.0428e-09	5.14175e-06	4.35683e-05	9.52176e-06	9.24502e-05	0	0	0	2.71742e-06	3.20302e-09	1.31134e-05
BMI	DPP10	2.39144e-06	2.77013e-09	1.45539e-05	7.69143e-05	3.0103e-05	0.000141277	2.78996e-07	4.87843e-11	1.88994e-06	3.40893e-05	1.29638e-05	7.32764e-05
BMI	DPP6	7.32227e-06	2.08934e-07	2.84052e-05	8.01532e-05	3.52606e-05	0.000141953	4.69599e-07	2.87281e-11	4.19008e-06	5.78013e-05	2.31771e-05	0.000116048
BMI	DPYD	1.61102e-05	1.24808e-08	7.93187e-05	9.81224e-05	4.22263e-05	0.000172449	3.69909e-07	9.63042e-11	2.58448e-06	1.22165e-05	4.25894e-07	5.4969e-05
BMI	DSCAM	2.20329e-06	7.742e-09	1.16841e-05	0.000105551	5.45368e-05	0.000173916	4.76768e-07	3.71389e-11	3.69304e-06	1.95369e-05	3.92278e-06	4.84998e-05
BMI	DSCAM-IT1	1.22156e-06	2.20766e-09	9.53995e-06	2.20042e-05	1.85484e-06	6.31037e-05	0	0	0	0	0	0
BMI	DSCAML1	1.90225e-06	5.37992e-09	8.88756e-06	3.77774e-05	1.04317e-05	8.25916e-05	4.86344e-07	3.43951e-10	3.21669e-06	1.76164e-06	5.60191e-10	1.1524e-05
BMI	DST	6.83373e-06	4.56083e-08	3.52268e-05	2.79539e-05	3.45917e-06	7.23395e-05	0	0	0	3.14704e-06	3.84797e-09	1.52307e-05
BMI	DTNA	1.56779e-06	3.5191e-09	7.92586e-06	2.79241e-05	4.58978e-06	6.7945e-05	2.63286e-07	4.34693e-12	1.9164e-06	1.24613e-05	7.35963e-07	3.97996e-05
BMI	DTNB	2.35402e-06	2.43623e-09	1.28768e-05	2.38814e-05	2.16963e-06	6.29385e-05	0	0	0	2.98245e-06	2.9132e-09	1.75226e-05
BMI	DYM	6.96817e-07	3.37723e-10	4.1324e-06	3.69102e-05	8.76294e-06	8.77734e-05	5.5896e-07	7.99385e-11	3.72919e-06	4.13894e-06	6.65493e-08	2.09287e-05
BMI	DYNC1I1	1.18915e-06	1.40522e-09	6.95358e-06	3.2079e-05	4.40554e-06	7.64315e-05	7.30022e-07	6.37564e-10	4.52418e-06	5.5988e-06	1.32016e-07	2.05974e-05
BMI	DYNC2H1	3.99114e-06	5.74332e-09	2.88028e-05	5.80764e-05	1.95043e-05	0.000119208	0	0	0	1.56828e-05	2.90398e-06	4.32606e-05
BMI	EBF1	1.0681e-06	4.37113e-10	6.93792e-06	9.07726e-05	3.78768e-05	0.00018014	0	0	0	1.28955e-06	5.0524e-11	9.72951e-06
BMI	EBF2	3.32815e-06	8.59133e-09	2.00105e-05	6.82078e-05	2.91303e-05	0.000124097	0	0	0	0	0	0
BMI	EDIL3	1.87581e-06	2.5157e-09	9.75156e-06	3.21219e-05	5.64264e-06	7.39466e-05	3.81637e-07	2.88125e-10	2.52458e-06	4.14977e-05	1.5568e-05	8.64416e-05
BMI	EFCAB6	2.62255e-06	5.82169e-09	1.49139e-05	2.13285e-05	2.42993e-06	5.60693e-05	3.94032e-07	8.54139e-11	2.19586e-06	4.53111e-07	1.27984e-10	3.0858e-06
BMI	EFNA5	8.7396e-07	3.61969e-10	5.84229e-06	5.47772e-05	2.12531e-05	0.000101221	3.2903e-07	5.7077e-11	2.0177e-06	6.61827e-05	2.9722e-05	0.000126065
BMI	EFNB2	1.676e-06	1.21265e-09	9.58709e-06	2.86078e-05	3.36667e-06	6.72122e-05	1.07151e-06	5.5824e-10	9.64088e-06	1.07517e-05	3.7669e-08	4.76315e-05
BMI	EGFEM1P	3.23535e-06	8.70466e-09	1.60803e-05	5.54801e-05	1.71455e-05	0.000105403	0	0	0	9.91577e-06	1.84673e-06	2.73541e-05
BMI	ELMO1	1.91735e-06	3.96748e-09	1.06632e-05	4.47518e-05	1.27988e-05	9.48133e-05	3.04747e-07	1.69422e-10	1.78477e-06	5.30787e-06	1.55561e-07	2.03254e-05
BMI	ELP3	2.91764e-06	6.6457e-10	2.56686e-05	4.88405e-05	1.16931e-05	0.000100946	4.75495e-07	1.09267e-10	4.01427e-06	2.57331e-05	1.08946e-06	9.29424e-05
BMI	ENOX1	1.23852e-06	1.22042e-09	6.86236e-06	3.90074e-05	8.84484e-06	9.20306e-05	3.66276e-07	1.76292e-10	2.45591e-06	5.29712e-06	7.3049e-08	2.06228e-05
BMI	EPB41L3	2.34318e-06	4.77099e-09	1.27737e-05	2.45756e-05	3.64495e-06	6.02189e-05	5.08937e-07	1.02836e-10	4.38719e-06	5.99824e-06	2.86309e-07	2.02771e-05
BMI	EPB41L4A	4.54335e-06	2.65926e-08	2.42839e-05	2.48287e-05	2.38202e-06	6.78947e-05	8.89631e-08	1.62777e-11	6.50703e-07	2.76144e-06	2.6326e-09	1.41207e-05
BMI	EPHA4	1.91827e-06	2.00023e-09	1.04071e-05	2.56708e-05	3.90034e-06	5.88681e-05	0	0	0	6.64436e-05	3.07481e-05	0.000128681
BMI	EPHA5	3.45868e-06	1.42761e-09	2.49059e-05	3.59894e-05	7.47971e-06	8.15675e-05	0	0	0	1.15725e-05	6.958e-07	4.60203e-05
BMI	EPHA6	1.09662e-06	5.65759e-10	6.93201e-06	2.23959e-05	4.05879e-06	5.88114e-05	1.93595e-07	5.18927e-11	1.30304e-06	1.42586e-06	3.7095e-09	8.38926e-06
BMI	EPHA7	2.52777e-06	2.66977e-09	1.42946e-05	2.57565e-05	2.23204e-06	6.48219e-05	3.75211e-07	2.18682e-10	1.98511e-06	0.000111344	5.7445e-05	0.00019785
BMI	EPHB1	2.62735e-06	4.73561e-10	2.57126e-05	4.84293e-05	1.57645e-05	9.68112e-05	1.8037e-07	1.88048e-11	1.37807e-06	2.27593e-05	7.92307e-06	4.68647e-05
BMI	EPHB2	7.42166e-06	2.65051e-09	4.15894e-05	3.82543e-05	5.89652e-06	8.45122e-05	0	0	0	3.48804e-06	2.17034e-09	2.06344e-05
BMI	ERBB4	4.23999e-06	1.92259e-08	2.07651e-05	0.00012329	6.22817e-05	0.000205642	1.54956e-05	1.64342e-10	0.00010945	0.000113311	3.70738e-05	0.000220507
BMI	ERC1	3.13736e-06	2.2717e-08	1.31492e-05	2.82162e-05	5.96918e-06	6.86979e-05	0	0	0	4.0988e-07	4.0134e-11	3.36676e-06
BMI	ERC2	3.56523e-06	2.41678e-09	2.97225e-05	6.84434e-05	2.57e-05	0.000133104	1.9087e-07	2.02863e-11	1.40081e-06	1.83321e-06	3.83671e-09	1.0874e-05
BMI	ERG	3.56712e-06	1.85695e-08	1.48912e-05	3.44864e-05	7.39384e-06	7.64735e-05	5.17575e-07	1.56235e-10	4.75638e-06	5.46358e-06	2.92597e-07	2.02819e-05
BMI	ESR1	2.00793e-06	7.12612e-09	1.04123e-05	4.6371e-05	1.25553e-05	0.000103118	3.59597e-07	2.25044e-10	2.60152e-06	2.96312e-06	2.06761e-08	1.58249e-05
BMI	ESRRG	2.75397e-06	1.07286e-08	1.38112e-05	8.06494e-05	3.32636e-05	0.000146313	3.39119e-07	2.59639e-10	1.98573e-06	1.99509e-05	3.90814e-06	4.90778e-05
BMI	ETV1	3.78271e-06	1.32379e-08	1.89144e-05	2.8455e-05	4.11011e-06	6.40418e-05	1.22422e-07	4.65698e-12	9.57431e-07	7.82237e-06	3.33455e-07	3.04437e-05
BMI	ETV6	3.49893e-06	2.72223e-08	1.47426e-05	2.05346e-05	2.16368e-06	5.00552e-05	0	0	0	2.77227e-06	1.08928e-07	1.04895e-05
BMI	EVI5	6.13431e-06	2.05252e-09	4.78066e-05	2.46074e-05	1.78126e-06	6.48226e-05	4.82549e-07	4.13197e-11	3.54929e-06	2.32097e-06	3.6132e-10	1.62333e-05
BMI	EXOC4	1.59824e-06	1.05083e-09	1.38642e-05	5.54753e-05	2.06703e-05	0.000111979	0	0	0	6.88065e-06	2.34436e-07	2.46362e-05
BMI	EXOC6	5.91427e-06	7.61126e-09	4.03411e-05	2.72785e-05	1.98158e-06	7.64066e-05	4.41915e-07	2.36883e-13	4.97981e-06	5.47466e-06	8.86308e-08	2.75463e-05
BMI	EXOC6B	3.03628e-06	1.55224e-09	1.98745e-05	2.32755e-05	2.68155e-06	6.24835e-05	0	0	0	2.53734e-06	1.12273e-08	1.34846e-05
BMI	EXT1	2.66698e-06	2.3505e-09	1.38216e-05	3.42329e-05	7.90346e-06	7.25408e-05	4.2469e-07	2.26286e-10	2.71779e-06	2.85675e-05	7.02138e-06	7.11428e-05
BMI	EYA2	1.74564e-06	1.37869e-09	1.37528e-05	5.39058e-05	1.63966e-05	0.000102175	1.14196e-07	6.37294e-12	8.03637e-07	9.58834e-06	3.13912e-07	3.74458e-05
BMI	EYS	5.66525e-06	1.18021e-08	3.70653e-05	0.000157508	8.54313e-05	0.000255369	4.23227e-07	1.08716e-10	2.81548e-06	3.01124e-06	1.0501e-08	1.48218e-05
BMI	FAF1	4.61516e-06	1.16691e-09	3.8795e-05	4.1979e-05	6.94973e-06	9.18748e-05	0	0	0	6.68771e-07	9.51056e-13	6.79036e-06
BMI	FAM107B	2.94657e-06	9.36447e-09	1.41612e-05	2.46815e-05	3.4095e-06	6.23746e-05	3.03035e-07	7.7259e-11	2.08371e-06	3.89702e-06	2.12996e-08	1.7399e-05
BMI	FAM135B	2.56155e-06	2.2005e-08	1.01644e-05	3.93503e-05	9.78723e-06	8.33199e-05	3.45765e-07	5.13646e-11	2.47396e-06	4.00927e-06	2.90033e-08	1.83841e-05
BMI	FAM13A	3.53481e-06	3.27348e-09	2.04244e-05	4.90911e-05	1.673e-05	9.70913e-05	4.01499e-07	6.11476e-11	2.94291e-06	0	0	0
BMI	FAM155A	1.85995e-06	2.64929e-09	1.03651e-05	3.56805e-05	7.53934e-06	7.74439e-05	0	0	0	3.76078e-05	1.35409e-05	7.88963e-05
BMI	FAM172A	1.15167e-06	4.08854e-10	9.85379e-06	2.10054e-05	2.27278e-06	5.66477e-05	1.8581e-07	5.50703e-12	1.94247e-06	2.13885e-06	4.3033e-10	1.64661e-05
BMI	FAM174B	2.01073e-06	1.02274e-09	1.18762e-05	2.24836e-05	1.73892e-06	6.14714e-05	4.79289e-07	5.22847e-11	3.52823e-06	3.625e-06	1.68672e-07	1.68245e-05
BMI	FAM189A1	6.14971e-06	8.3446e-08	2.20959e-05	5.09324e-05	1.7831e-05	9.95689e-05	0	0	0	5.24349e-06	1.46694e-07	2.26102e-05
BMI	FAM19A1	1.45621e-06	1.30673e-09	8.26658e-06	3.10066e-05	5.95012e-06	7.23254e-05	2.86637e-07	1.29259e-10	1.63128e-06	3.73401e-06	2.27966e-08	1.82724e-05
BMI	FAM19A2	1.48306e-06	8.87261e-10	1.49862e-05	6.06284e-05	2.04901e-05	0.000117996	0	0	0	5.84949e-05	2.30346e-05	0.000134062
BMI	FAM19A5	1.09078e-06	1.16605e-09	6.03661e-06	6.78069e-05	2.45288e-05	0.000131525	9.80254e-07	5.61118e-10	7.30686e-06	4.61912e-05	1.19484e-05	0.000107497
BMI	FARP1	3.90045e-06	3.46519e-09	3.28019e-05	3.01167e-05	5.12213e-06	7.26041e-05	4.20751e-07	1.59047e-10	3.21904e-06	4.49193e-06	7.11155e-08	1.84696e-05
BMI	FARS2	7.23829e-06	1.09e-09	4.51064e-05	7.79876e-05	3.21551e-05	0.000141793	2.26825e-07	1.10633e-11	1.77467e-06	1.15531e-05	2.46255e-06	3.35377e-05
BMI	FAT3	6.1185e-06	1.24096e-07	3.13605e-05	5.84192e-05	2.31789e-05	0.000109401	2.42391e-07	2.27281e-11	1.52597e-06	3.40925e-05	1.24295e-05	7.26037e-05
BMI	FBXL17	3.74587e-06	1.63122e-08	1.46596e-05	9.07926e-05	4.42729e-05	0.000164388	1.85519e-07	1.02431e-11	1.14655e-06	1.18998e-05	9.41117e-07	4.30896e-05
BMI	FBXL7	2.00335e-06	2.66072e-09	1.17836e-05	2.23788e-05	3.06719e-06	5.78774e-05	1.04756e-07	1.80499e-14	6.94197e-07	9.05344e-06	1.13173e-06	2.65816e-05
BMI	FER	1.16547e-06	5.59033e-10	7.75907e-06	4.04363e-05	1.00715e-05	8.81759e-05	0	0	0	4.62366e-07	6.21044e-11	3.95661e-06
BMI	FGF12	2.79989e-06	5.18085e-09	1.33119e-05	6.1478e-05	2.10357e-05	0.000118996	2.38655e-06	1.94207e-10	2.83841e-05	3.46425e-05	1.29348e-05	7.95194e-05
BMI	FGGY	1.33075e-06	2.05523e-09	7.45748e-06	2.03273e-05	2.60278e-06	5.3336e-05	3.22916e-07	4.0873e-11	2.05208e-06	4.19313e-06	1.96834e-07	1.5795e-05
BMI	FHIT	2.36992e-06	5.69506e-09	1.13856e-05	0.000235762	0.000141742	0.000349497	0	0	0	9.28282e-05	2.83337e-05	0.000217898
BMI	FHOD3	2.07577e-06	4.63302e-09	1.10155e-05	3.21692e-05	6.8268e-06	7.53042e-05	3.11226e-06	1.02157e-09	2.4479e-05	3.24079e-06	5.44056e-11	2.28726e-05
BMI	FIBCD1	5.40604e-06	3.63548e-09	4.56556e-05	3.48014e-05	5.50683e-06	7.11545e-05	2.23603e-07	2.6327e-11	1.6588e-06	7.94358e-06	1.33601e-07	3.86473e-05
BMI	FIGN	9.04324e-06	3.44694e-09	7.04099e-05	4.3312e-05	1.10651e-05	9.406e-05	1.0492e-06	1.64712e-10	8.63967e-06	5.2058e-05	2.23577e-05	0.000101898
BMI	FLT3	5.43891e-05	5.58782e-08	0.000138961	5.6553e-05	1.3628e-05	0.000134826	2.12278e-07	7.70274e-12	1.68046e-06	7.21305e-06	2.82043e-10	5.59002e-05
BMI	FMN1	1.34674e-05	2.05524e-06	3.62478e-05	5.32791e-05	1.90767e-05	0.000103149	2.66061e-07	7.71353e-11	1.56788e-06	2.97151e-06	5.18271e-08	1.29849e-05
BMI	FMN2	9.23172e-06	3.26867e-07	3.37918e-05	5.35919e-05	1.63968e-05	0.000109266	4.47263e-07	1.58585e-10	2.81827e-06	5.7471e-06	9.75355e-08	2.05877e-05
BMI	FMNL2	1.08715e-06	1.03356e-09	6.32449e-06	1.81716e-05	1.96825e-06	5.18867e-05	4.76497e-07	3.61555e-11	4.45698e-06	3.86071e-06	2.09909e-08	1.79131e-05
BMI	FNDC3B	2.08083e-06	1.83874e-09	1.06504e-05	2.78861e-05	4.44573e-06	6.74106e-05	0	0	0	9.66615e-06	7.67424e-07	3.11236e-05
BMI	FOCAD	1.46757e-06	8.97792e-10	9.81424e-06	2.57915e-05	3.63167e-06	6.78321e-05	0	0	0	1.48713e-06	9.17779e-10	8.9328e-06
BMI	FOXN3	1.21725e-06	1.34458e-09	7.95926e-06	5.54224e-05	1.7869e-05	0.000107892	2.57499e-07	1.53558e-10	1.57854e-06	8.18237e-06	1.94196e-07	2.93662e-05
BMI	FOXP1	8.09519e-06	6.93328e-08	3.42237e-05	6.25399e-05	1.93804e-05	0.000122047	4.09392e-07	4.42697e-12	3.91198e-06	7.96693e-05	2.58869e-05	0.000159277
BMI	FOXP2	5.81312e-06	1.36182e-09	6.45803e-05	4.37988e-05	1.2048e-05	9.95471e-05	0	0	0	8.72911e-05	4.83147e-06	0.000239504
BMI	FPGT-TNNI3K	1.23683e-06	5.07819e-10	7.49851e-06	6.69839e-05	2.5822e-05	0.000150418	0	0	0	6.33557e-06	5.20581e-10	6.89444e-05
BMI	FRAS1	4.41171e-06	3.15374e-08	2.43176e-05	4.61343e-05	1.29681e-05	9.92877e-05	0	0	0	2.91069e-06	5.61942e-08	1.29868e-05
BMI	FREM1	6.81646e-06	2.00195e-07	2.62916e-05	2.57282e-05	3.1618e-06	6.37254e-05	5.79217e-07	3.14097e-10	4.07049e-06	2.99593e-06	2.49594e-08	1.48743e-05
BMI	FRMD3	1.08283e-05	3.59612e-08	5.99482e-05	5.97559e-05	1.78603e-05	0.000119724	3.1534e-07	2.13989e-10	1.76531e-06	1.31712e-05	1.68541e-06	4.17268e-05
BMI	FRMD4A	5.11721e-06	1.02521e-07	2.1501e-05	0.000123505	6.50624e-05	0.000198766	4.41556e-07	6.46892e-10	2.59621e-06	2.76324e-06	4.91703e-08	1.23611e-05
BMI	FRMD4B	3.16975e-06	1.19839e-08	1.51333e-05	4.62366e-05	1.45142e-05	9.38855e-05	3.47004e-07	8.03453e-11	2.3522e-06	8.52371e-06	6.44436e-07	2.8397e-05
BMI	FSHR	1.29941e-06	1.14269e-09	7.33361e-06	2.84304e-05	4.30729e-06	6.93515e-05	1.80105e-07	8.44654e-12	1.36506e-06	3.05577e-05	1.0618e-05	6.54787e-05
BMI	FSTL4	3.93723e-06	9.87358e-09	1.75699e-05	4.43248e-05	1.08405e-05	9.42279e-05	4.23089e-07	2.28008e-10	3.23187e-06	2.24996e-05	5.47341e-06	5.38913e-05
BMI	FSTL5	1.79511e-06	1.9834e-09	9.70198e-06	9.1646e-05	4.14271e-05	0.000159779	5.59725e-07	6.58245e-11	3.41274e-06	0.000152321	8.33347e-05	0.00026139
BMI	FTO	1.58453e-06	1.21717e-09	7.738e-06	0.00477065	0.00293055	0.0111525	0	0	0	7.18727e-05	1.73706e-05	0.00014829
BMI	FUT8	3.66722e-06	1.69262e-09	3.38026e-05	2.20347e-05	1.61006e-06	5.74718e-05	8.06268e-08	4.86974e-12	6.337e-07	2.62597e-05	6.42842e-06	6.82233e-05
BMI	FUT9	3.69642e-06	1.30476e-09	2.85063e-05	2.47207e-05	2.66117e-06	6.47608e-05	4.96176e-07	3.49797e-12	5.67599e-06	2.68902e-05	7.70654e-06	6.17414e-05
BMI	GABBR2	1.94685e-06	6.94935e-09	9.2916e-06	4.78066e-05	1.68435e-05	9.44434e-05	3.51456e-07	2.01304e-10	2.43989e-06	8.81623e-06	6.10176e-09	6.21839e-05
BMI	GABRB1	1.98081e-06	1.83014e-09	1.07523e-05	3.43703e-05	8.82708e-06	7.27789e-05	0	0	0	7.92631e-07	8.78596e-11	5.40548e-06
BMI	GABRB3	2.78164e-06	3.81479e-09	1.23806e-05	4.81605e-05	1.95186e-05	9.29623e-05	0	0	0	1.41122e-05	2.30618e-06	3.64721e-05
BMI	GABRG3	1.74086e-06	2.66172e-09	1.01012e-05	6.74958e-05	2.57795e-05	0.000128602	2.945e-07	3.38731e-11	1.81933e-06	1.08965e-05	3.03707e-06	2.81566e-05
BMI	GALC	2.73567e-06	1.70063e-09	1.80061e-05	3.63185e-05	6.29515e-06	7.93288e-05	3.77085e-07	2.04885e-10	2.3393e-06	3.28169e-05	1.0274e-05	7.54931e-05
BMI	GALNT10	5.05189e-06	9.32938e-08	1.96889e-05	2.8793e-05	4.29073e-06	7.03253e-05	3.81981e-07	1.87449e-10	2.42445e-06	7.74944e-05	1.21976e-05	0.000182351
BMI	GALNT13	2.59003e-06	5.18852e-09	1.20509e-05	6.08212e-05	2.20799e-05	0.000116807	6.48557e-07	1.56754e-10	4.30772e-06	1.19034e-05	1.35865e-06	3.44523e-05
BMI	GALNT14	1.92004e-06	2.51033e-09	1.1995e-05	3.91449e-05	1.01791e-05	8.60352e-05	1.68786e-07	3.42306e-13	1.40815e-06	4.04001e-06	4.54689e-08	1.62069e-05
BMI	GALNT15	3.18208e-06	1.03428e-08	1.41592e-05	3.83306e-05	8.44695e-06	8.79064e-05	3.26773e-07	6.82614e-11	2.1842e-06	1.21081e-06	9.4063e-11	7.94093e-06
BMI	GALNT16	4.69308e-06	1.75997e-08	2.02138e-05	3.0488e-05	2.17379e-06	7.19732e-05	2.42164e-07	9.92197e-12	1.95034e-06	2.10006e-06	1.34799e-09	1.14737e-05
BMI	GALNT17	1.95357e-06	3.10537e-09	1.09839e-05	6.00523e-05	1.97748e-05	0.000117208	4.28996e-07	3.00798e-10	2.53816e-06	1.2443e-05	2.2562e-06	3.08149e-05
BMI	GALNT18	1.78364e-06	1.36426e-09	9.84579e-06	5.10293e-05	1.57986e-05	0.000102911	2.81649e-07	8.12068e-11	2.09449e-06	4.57658e-05	1.36505e-05	0.000112814
BMI	GALNT2	1.01583e-05	2.82101e-07	3.79301e-05	4.82633e-05	1.40249e-05	0.00010472	4.1975e-07	5.73985e-11	3.06956e-06	1.31626e-05	1.72932e-06	3.83798e-05
BMI	GALNTL6	1.17477e-06	3.16537e-10	1.09141e-05	9.707e-05	4.58245e-05	0.000171715	2.48283e-07	2.60301e-11	2.02253e-06	1.9948e-05	4.85016e-06	4.8714e-05
BMI	GAP43	2.76526e-06	2.48285e-09	1.86459e-05	3.0386e-05	2.51889e-06	7.42589e-05	0	0	0	2.13874e-05	4.48152e-06	5.73293e-05
BMI	GAS7	5.32133e-06	2.50965e-07	1.80193e-05	5.78767e-05	1.96039e-05	0.000112887	3.46918e-07	1.85739e-10	2.23384e-06	7.45801e-06	4.99298e-07	2.41693e-05
BMI	GCNT2	5.25224e-06	3.64445e-08	2.63205e-05	2.78048e-05	3.49235e-06	6.35281e-05	6.68648e-07	1.13071e-09	3.58302e-06	5.50303e-06	5.76431e-07	1.82499e-05
BMI	GFRA1	4.576e-06	4.03247e-08	1.83734e-05	2.20543e-05	1.98014e-06	6.25811e-05	0	0	0	4.73012e-06	3.64471e-08	1.82895e-05
BMI	GLI3	8.65376e-06	2.38263e-07	3.3486e-05	4.03387e-05	8.44085e-06	9.13143e-05	0	0	0	3.38729e-05	1.26636e-05	7.03805e-05
BMI	GLIS3	7.22461e-06	2.182e-07	2.66552e-05	8.43327e-05	3.52232e-05	0.000154747	6.03993e-07	7.72512e-10	3.63371e-06	2.32685e-05	6.34336e-06	5.23153e-05
BMI	GLRA3	1.46225e-06	1.03376e-09	7.98073e-06	2.98421e-05	4.57207e-06	7.45003e-05	0	0	0	3.72956e-06	3.96262e-09	1.67399e-05
BMI	GMDS	4.43644e-07	2.51332e-10	2.4693e-06	4.41309e-05	1.42048e-05	9.17562e-05	0	0	0	7.88115e-06	5.86095e-09	4.01281e-05
BMI	GNAL	4.71078e-06	5.16195e-09	3.31387e-05	2.97796e-05	2.45093e-06	7.06992e-05	6.64781e-07	3.2418e-10	5.58163e-06	1.11579e-06	6.71007e-10	7.75078e-06
BMI	GNAQ	7.6404e-06	2.80781e-09	4.12772e-05	2.63806e-05	3.10589e-06	6.38729e-05	0	0	0	6.49536e-06	9.29349e-08	2.94242e-05
BMI	GNG7	3.44524e-06	1.07202e-08	1.74023e-05	4.52873e-05	1.11861e-05	9.20541e-05	4.55969e-07	2.93987e-10	2.62763e-06	2.14983e-06	1.33357e-09	1.22567e-05
BMI	GPC5	7.72694e-07	5.13425e-10	5.62185e-06	8.29645e-05	3.68791e-05	0.000147337	3.50843e-07	2.82141e-10	2.28737e-06	1.31937e-05	1.36971e-06	4.23125e-05
BMI	GPC5-AS1	0	0	0	2.87812e-05	4.71204e-06	6.99536e-05	0	0	0	0	0	0
BMI	GPC6	4.05016e-06	2.54071e-08	1.80348e-05	0.000103116	5.26867e-05	0.000167596	1.78889e-07	2.31905e-11	1.27905e-06	1.74661e-05	2.01814e-06	5.43226e-05
BMI	GPHN	1.25483e-06	9.56611e-10	8.24432e-06	4.00327e-05	9.219e-06	9.18763e-05	0	0	0	2.56505e-07	1.1712e-11	1.69215e-06
BMI	GPM6A	4.21506e-06	1.5923e-09	3.02637e-05	4.43966e-05	1.04743e-05	9.46958e-05	2.56948e-07	1.13863e-11	1.99801e-06	1.61743e-05	1.97083e-06	5.23659e-05
BMI	GPR158	8.19598e-07	4.38719e-10	5.95683e-06	5.49784e-05	1.72827e-05	0.000111369	0	0	0	1.61895e-06	7.58368e-10	8.76205e-06
BMI	GRIA1	1.58383e-06	7.25467e-10	9.21835e-06	7.35292e-05	3.25388e-05	0.000140279	1.21052e-07	4.02206e-12	9.40316e-07	3.76214e-05	8.61798e-06	0.000103406
BMI	GRIA4	1.6667e-06	1.74614e-09	9.23904e-06	2.00341e-05	1.77662e-06	5.4647e-05	1.30005e-07	1.8055e-11	9.11236e-07	9.45957e-06	8.77576e-07	3.07038e-05
BMI	GRID1	6.80156e-06	5.77801e-09	4.3261e-05	0.000115419	5.12363e-05	0.000201916	8.12094e-07	5.32549e-10	6.16832e-06	5.5377e-06	6.96757e-08	3.69463e-05
BMI	GRID2	1.1344e-06	1.17963e-09	6.76555e-06	0.000133475	7.46305e-05	0.000214671	0	0	0	2.46477e-06	1.45571e-09	1.40543e-05
BMI	GRIK2	1.83486e-06	2.47038e-09	1.0099e-05	6.31453e-05	2.56583e-05	0.00011607	0	0	0	4.05097e-05	1.40992e-05	9.26943e-05
BMI	GRIK4	1.25778e-06	2.36964e-09	6.49496e-06	4.91686e-05	1.28772e-05	0.000106811	2.0676e-07	2.05655e-11	1.55214e-06	2.20312e-06	1.4721e-09	1.21603e-05
BMI	GRIN2A	4.75564e-06	2.40751e-08	2.56665e-05	3.22058e-05	5.82904e-06	7.71744e-05	2.7179e-07	3.67866e-11	1.83146e-06	1.88877e-05	4.46173e-06	4.66743e-05
BMI	GRIN2B	8.71289e-06	2.50184e-08	4.62145e-05	4.32213e-05	1.05376e-05	9.87637e-05	3.60485e-07	1.3531e-10	1.95532e-06	2.85541e-05	8.87949e-06	6.13737e-05
BMI	GRIN3A	5.23351e-06	8.87219e-09	3.67283e-05	3.15023e-05	6.01838e-06	7.00721e-05	8.81266e-07	1.15656e-10	8.81857e-06	4.60886e-05	1.84162e-05	9.00493e-05
BMI	GRIP1	5.54741e-07	2.77992e-10	3.55723e-06	2.74618e-05	6.42749e-06	6.35766e-05	0	0	0	1.51473e-05	3.69156e-06	3.74145e-05
BMI	GRK5	6.70823e-07	6.17374e-10	3.72048e-06	3.14867e-05	5.54429e-06	7.20664e-05	7.09363e-07	1.30013e-10	6.80423e-06	7.38546e-06	1.04751e-07	3.64767e-05
BMI	GRM5	2.74879e-07	1.9812e-10	2.09846e-06	4.64837e-05	1.39052e-05	9.85139e-05	2.8972e-07	5.16608e-11	1.7108e-06	1.16637e-06	4.1678e-10	7.61204e-06
BMI	GRM7	6.85212e-06	2.90712e-08	3.75452e-05	9.99462e-05	4.6096e-05	0.000168822	0	0	0	1.755e-05	4.46058e-06	4.67638e-05
BMI	GRM8	1.61031e-06	1.00129e-10	1.61299e-05	5.17012e-05	1.24446e-05	0.000113329	4.74373e-07	5.01393e-12	4.34809e-06	3.98765e-05	1.58197e-05	8.64293e-05
BMI	GSG1L	2.12862e-06	6.09906e-09	1.0412e-05	4.88068e-05	1.49867e-05	9.42556e-05	4.3573e-07	3.23742e-10	2.43093e-06	1.32734e-06	4.9145e-09	7.0199e-06
BMI	GTDC1	3.04811e-06	2.39309e-09	2.21676e-05	2.17768e-05	2.12402e-06	5.50416e-05	9.86489e-08	1.58657e-11	6.01043e-07	1.01529e-05	1.2151e-06	3.60633e-05
BMI	GTF2I	0	0	0	4.12213e-05	5.59412e-06	9.03695e-05	0	0	0	3.84998e-06	3.57826e-09	3.41845e-05
BMI	GUCY1A2	6.64605e-06	1.92864e-07	2.65969e-05	4.2928e-05	1.40308e-05	8.43179e-05	6.89531e-07	5.80548e-11	6.43959e-06	2.59658e-05	7.92742e-06	5.78438e-05
BMI	HACD2	2.24632e-06	1.70539e-08	1.07159e-05	3.53999e-05	9.00152e-06	7.22993e-05	2.72219e-07	7.93278e-11	2.03169e-06	3.8508e-06	7.90144e-11	3.10273e-05
BMI	HDAC4	2.87329e-06	4.05541e-08	1.13528e-05	3.64325e-05	7.71746e-06	8.53606e-05	1.43759e-06	7.47181e-10	1.35157e-05	1.08062e-05	1.74801e-06	2.78551e-05
BMI	HDAC9	4.40603e-06	2.68879e-08	2.00417e-05	8.18066e-05	3.50354e-05	0.000146518	0	0	0	3.17998e-06	5.96099e-08	1.41946e-05
BMI	HECW1	4.1104e-06	3.90532e-08	1.8719e-05	3.11823e-05	4.76482e-06	7.71534e-05	3.59275e-07	1.90867e-10	2.05478e-06	4.23719e-06	1.61103e-07	1.65374e-05
BMI	HECW2	2.23716e-06	3.12509e-09	1.56351e-05	3.91413e-05	8.66691e-06	8.65333e-05	1.02141e-07	3.43317e-12	7.10388e-07	1.66791e-06	2.84588e-09	9.59435e-06
BMI	HHAT	2.46319e-06	5.65293e-09	1.3009e-05	5.00134e-05	1.38596e-05	0.000103993	3.65032e-07	1.11087e-10	2.67241e-06	4.87149e-06	1.39646e-07	2.27502e-05
BMI	HIP1	4.42761e-06	6.59675e-09	2.47426e-05	2.22342e-05	1.68782e-06	6.37256e-05	3.88954e-07	8.55917e-11	2.39068e-06	9.22976e-06	9.98063e-09	7.83929e-05
BMI	HIVEP2	3.13104e-06	1.46395e-08	1.45983e-05	4.68182e-05	1.53651e-05	9.14057e-05	1.09977e-07	1.06914e-11	9.76916e-07	5.66173e-06	6.66743e-08	2.34198e-05
BMI	HIVEP3	8.64654e-06	1.76626e-07	3.73247e-05	5.7556e-05	2.0193e-05	0.000112538	3.6046e-07	2.02028e-11	2.46111e-06	3.36628e-06	2.9968e-08	1.50456e-05
BMI	HLA-C	2.85298e-06	1.57382e-09	1.96511e-05	2.216e-05	2.04485e-06	5.92612e-05	0	0	0	6.43083e-06	2.21794e-07	2.38799e-05
BMI	HLCS	1.79234e-06	4.28285e-09	1.2089e-05	2.3093e-05	2.9217e-06	5.88447e-05	3.68768e-07	4.18991e-11	2.44635e-06	1.77323e-06	6.09876e-08	9.64112e-06
BMI	HPSE2	4.01243e-06	4.74455e-08	1.51469e-05	4.09438e-05	1.0195e-05	9.11274e-05	0	0	0	2.5874e-06	4.27629e-09	1.39576e-05
BMI	HRH1	9.31336e-07	4.41428e-10	6.27582e-06	5.22023e-05	1.31111e-05	0.000105457	2.43374e-07	5.6691e-11	1.52418e-06	3.90103e-06	6.82025e-08	1.76497e-05
BMI	HS3ST4	9.72152e-07	2.7225e-10	5.52465e-06	2.95754e-05	3.83837e-06	7.1723e-05	3.98264e-07	8.04985e-11	2.66961e-06	7.23062e-05	3.83437e-05	0.00012108
BMI	HS6ST3	5.00276e-06	1.46842e-08	2.23749e-05	2.68151e-05	3.13168e-06	6.65834e-05	1.99869e-07	9.86635e-12	1.20332e-06	6.43889e-06	4.78414e-08	2.47021e-05
BMI	HTR4	3.02819e-06	4.42638e-09	1.7772e-05	2.83515e-05	2.20717e-06	6.90913e-05	0	0	0	9.53713e-07	2.17511e-10	7.45548e-06
BMI	HUNK	7.32527e-06	2.89521e-07	2.46936e-05	3.37823e-05	6.06073e-06	7.51396e-05	1.31951e-07	1.8057e-11	9.04598e-07	1.23766e-05	1.15077e-06	3.90181e-05
BMI	IGF1R	1.89214e-05	7.5614e-07	7.81444e-05	7.14639e-05	2.98546e-05	0.000126139	1.9202e-07	1.62235e-11	1.30522e-06	7.96982e-06	4.47619e-07	2.80593e-05
BMI	IGSF21	1.38812e-06	1.20202e-09	8.56819e-06	4.47797e-05	1.09373e-05	9.19082e-05	3.09912e-07	6.56343e-11	2.20794e-06	1.81781e-05	4.15358e-06	4.46881e-05
BMI	IMMP2L	1.80217e-06	2.1671e-10	1.35016e-05	4.21868e-05	8.91796e-06	9.51798e-05	0	0	0	2.69975e-05	7.49842e-06	7.06683e-05
BMI	INPP4B	6.03758e-06	1.02959e-09	5.27004e-05	9.12134e-05	3.9222e-05	0.000163596	1.09757e-07	8.35377e-12	9.12635e-07	1.95367e-05	5.40703e-06	4.91811e-05
BMI	INPP5A	3.51955e-06	1.3271e-09	2.1806e-05	3.70868e-05	7.11393e-06	8.36406e-05	2.39147e-07	8.28594e-12	1.38679e-06	1.42454e-06	9.75162e-09	8.83646e-06
BMI	INPP5D	2.17537e-06	2.89552e-09	1.0408e-05	1.70108e-05	1.88753e-06	4.36627e-05	8.85175e-07	7.49824e-10	6.59134e-06	2.80649e-06	2.32451e-09	1.52157e-05
BMI	INSC	2.91281e-06	1.09173e-08	1.36807e-05	3.09065e-05	4.50833e-06	7.77858e-05	2.5156e-07	4.55679e-11	1.56415e-06	9.24449e-06	7.44829e-07	3.05251e-05
BMI	INSR	4.10244e-06	4.15853e-08	1.80907e-05	2.81757e-05	3.39273e-06	6.95189e-05	6.4577e-07	3.45998e-10	5.97373e-06	2.27319e-06	4.0675e-09	1.27446e-05
BMI	IPCEF1	4.17927e-06	5.73322e-08	1.66612e-05	2.6959e-05	5.78599e-06	6.62397e-05	2.0945e-07	1.03864e-11	1.57309e-06	5.8348e-06	5.02083e-07	2.00926e-05
BMI	IQCA1	1.10844e-06	5.5623e-10	7.39727e-06	1.94144e-05	1.54769e-06	5.14118e-05	4.33183e-07	3.34495e-11	3.49256e-06	2.19582e-06	1.19161e-08	1.37215e-05
BMI	IQGAP2	2.0043e-06	6.36388e-09	9.72717e-06	1.82756e-05	2.28714e-06	5.16629e-05	3.35454e-07	4.0473e-11	2.22301e-06	1.92347e-06	1.58668e-08	9.71817e-06
BMI	ITGA9	2.01476e-06	2.30607e-09	1.22091e-05	3.28604e-05	6.65495e-06	7.66784e-05	1.52364e-07	1.08918e-11	1.07626e-06	6.20454e-07	5.18009e-11	5.44666e-06
BMI	ITGBL1	4.81423e-06	2.22664e-08	2.41874e-05	3.08071e-05	4.88045e-06	7.30421e-05	4.67716e-07	1.5093e-12	4.82501e-06	2.19822e-06	6.95522e-09	1.21529e-05
BMI	ITPR1	5.56166e-06	6.44332e-08	2.33761e-05	4.57719e-05	1.41347e-05	9.75515e-05	3.02857e-07	4.68719e-11	1.84444e-06	2.87947e-06	1.03271e-08	1.27826e-05
BMI	ITPR2	5.31024e-06	9.59581e-08	2.04509e-05	4.68859e-05	1.33915e-05	9.64812e-05	5.74211e-07	2.62421e-10	3.99098e-06	8.06601e-06	5.11662e-07	2.69406e-05
BMI	JAKMIP1	2.78086e-05	1.87367e-06	6.69156e-05	2.49574e-05	2.97067e-06	6.28122e-05	0	0	0	1.83797e-06	7.21865e-10	9.77652e-06
BMI	JARID2	2.34632e-06	7.5464e-10	1.68756e-05	3.12576e-05	6.49427e-06	7.11233e-05	5.50986e-07	8.75511e-11	3.31414e-06	2.88594e-05	1.04577e-05	6.48187e-05
BMI	JAZF1	1.31367e-06	6.2583e-10	9.41069e-06	2.52231e-05	2.81814e-06	6.15255e-05	0	0	0	1.71429e-06	3.99969e-10	6.78546e-06
BMI	JPH3	4.06977e-06	1.90351e-08	1.78148e-05	2.62329e-05	2.27858e-06	6.28534e-05	4.00366e-07	2.60343e-10	2.50439e-06	4.69314e-06	2.59668e-08	2.08916e-05
BMI	KALRN	4.26218e-06	4.67713e-08	1.84138e-05	3.50801e-05	8.98276e-06	8.20282e-05	0	0	0	8.01611e-07	4.68521e-10	5.0015e-06
BMI	KANK1	1.00262e-05	2.69489e-07	3.98118e-05	3.79623e-05	9.08638e-06	8.85665e-05	8.1556e-07	5.422e-10	6.12929e-06	5.13371e-06	1.39553e-07	1.83881e-05
BMI	KANSL1	4.71607e-06	1.71038e-09	3.94396e-05	3.40871e-05	2.49769e-06	8.2655e-05	0	0	0	3.83092e-07	1.77707e-11	2.85767e-06
BMI	KAZN	3.76396e-06	2.49363e-08	1.44105e-05	4.62007e-05	1.58667e-05	9.17651e-05	3.0141e-07	2.19681e-10	2.00251e-06	3.8523e-05	1.45008e-05	7.68548e-05
BMI	KCNAB1	3.56678e-06	3.1541e-09	2.47231e-05	2.14916e-05	2.01238e-06	5.8133e-05	1.33734e-07	1.07552e-11	9.08388e-07	3.93432e-06	6.38502e-08	1.88287e-05
BMI	KCNB2	4.81049e-05	4.29521e-09	0.000253745	5.01404e-05	1.06451e-05	0.000169842	2.48005e-07	4.4222e-14	1.92382e-06	0.000131461	4.55927e-06	0.00031727
BMI	KCNC2	1.62079e-06	1.56062e-09	1.08733e-05	3.14978e-05	4.00788e-06	7.57742e-05	3.96752e-07	2.83156e-10	2.70586e-06	8.61595e-06	7.14337e-07	3.21387e-05
BMI	KCND2	9.6136e-07	3.28281e-10	7.09272e-06	3.79095e-05	8.14278e-06	8.23908e-05	2.65649e-07	3.84381e-11	1.92427e-06	1.45117e-05	2.64424e-06	4.24174e-05
BMI	KCND3	6.1364e-05	1.1899e-06	0.000144786	2.90874e-05	4.22256e-06	7.60991e-05	0	0	0	6.69203e-06	6.26391e-10	5.44071e-05
BMI	KCNH1	6.41503e-06	3.7914e-08	2.74611e-05	5.31694e-05	1.80832e-05	0.000104359	4.19687e-07	1.44538e-10	2.89985e-06	7.24246e-06	9.09446e-08	2.82837e-05
BMI	KCNH5	1.01225e-06	1.65775e-09	6.37318e-06	3.44464e-05	1.00181e-05	7.10757e-05	2.40685e-07	5.57257e-12	1.72321e-06	4.39688e-05	1.79393e-05	8.98234e-05
BMI	KCNIP1	2.65813e-06	4.14279e-09	1.17903e-05	3.59355e-05	8.22201e-06	7.82532e-05	3.10436e-07	2.5127e-10	1.70846e-06	1.12312e-06	6.53363e-10	6.78909e-06
BMI	KCNIP4	2.42336e-06	8.55375e-10	1.80689e-05	0.000124745	6.75458e-05	0.00019563	2.71823e-07	1.36787e-10	1.65361e-06	5.37108e-06	3.01696e-07	1.9099e-05
BMI	KCNJ6	7.25882e-07	5.60504e-10	4.84478e-06	5.20955e-05	2.03127e-05	9.83147e-05	2.95661e-07	9.31475e-11	2.13108e-06	3.6671e-06	3.541e-08	1.57922e-05
BMI	KCNK2	2.91663e-06	8.28463e-10	1.85172e-05	2.76905e-05	2.60624e-06	7.24719e-05	3.81058e-07	1.63815e-10	2.26794e-06	1.48474e-05	2.87947e-06	3.98702e-05
BMI	KCNMA1	2.7889e-06	1.13061e-08	1.26093e-05	0.00010332	4.96358e-05	0.00017582	0	0	0	9.3164e-06	1.06369e-06	2.90694e-05
BMI	KCNN3	3.96637e-06	2.46594e-08	1.63781e-05	2.23843e-05	1.77674e-06	5.85293e-05	4.70028e-07	1.18913e-10	3.42585e-06	3.73703e-06	2.55774e-08	1.9668e-05
BMI	KCNQ1	2.28957e-05	5.49971e-06	5.62289e-05	2.43714e-05	2.89218e-06	6.45263e-05	2.40709e-07	1.97993e-11	1.65161e-06	5.94114e-06	5.10118e-09	3.33111e-05
BMI	KCNQ3	1.33297e-05	5.14705e-07	4.94124e-05	3.67456e-05	9.1409e-06	8.27985e-05	8.38153e-07	7.96579e-10	5.63354e-06	5.16122e-06	1.07726e-07	1.90235e-05
BMI	KCNQ5	3.42257e-06	3.87021e-09	1.96103e-05	4.20846e-05	7.26493e-06	9.9244e-05	2.99759e-07	7.00257e-11	2.06988e-06	1.25163e-05	3.78965e-07	6.24886e-05
BMI	KCTD1	2.87499e-06	9.8795e-09	1.27042e-05	2.17397e-05	1.66881e-06	6.01799e-05	2.25171e-07	4.4123e-11	1.56368e-06	2.43299e-05	4.49615e-07	9.27229e-05
BMI	KCTD8	5.05246e-07	1.67698e-10	3.54403e-06	2.59889e-05	2.88882e-06	6.59264e-05	4.39159e-07	7.88734e-11	2.94613e-06	5.67976e-05	2.25135e-05	0.000123704
BMI	KDM4C	4.16708e-06	1.86279e-08	2.07573e-05	7.12053e-05	2.93212e-05	0.000129613	6.67108e-07	1.51333e-09	4.22496e-06	5.01165e-05	2.07831e-05	9.69451e-05
BMI	KHDRBS2	2.13621e-06	1.53941e-09	1.6491e-05	3.34276e-05	5.44063e-06	8.16271e-05	3.38517e-07	7.72877e-11	1.78427e-06	5.205e-05	2.18224e-05	0.000105985
BMI	KIAA1211	1.96736e-06	3.41026e-09	1.02177e-05	3.10682e-05	4.31105e-06	7.70407e-05	9.29926e-07	6.40816e-10	7.43027e-06	8.79395e-06	3.27774e-07	2.85743e-05
BMI	KIAA1217	2.14882e-06	1.20017e-08	1.01139e-05	9.01701e-05	4.07383e-05	0.000155624	3.78142e-07	8.51387e-12	3.16166e-06	8.27761e-06	7.44962e-07	2.65331e-05
BMI	KIAA1328	3.02828e-06	8.97837e-10	2.69104e-05	1.96696e-05	1.79313e-06	5.5596e-05	0	0	0	1.25243e-06	3.2942e-10	7.11478e-06
BMI	KIF16B	3.08443e-06	3.06927e-09	1.70443e-05	3.85821e-05	9.69012e-06	8.33889e-05	3.29728e-07	1.69591e-10	1.8568e-06	1.73107e-05	2.93383e-06	4.59075e-05
BMI	KIF26B	5.85915e-06	1.24404e-07	2.63964e-05	6.09451e-05	2.22707e-05	0.000114225	9.31442e-08	2.48907e-12	7.41118e-07	2.12119e-06	3.39438e-09	1.11816e-05
BMI	KIF6	2.94794e-06	7.88144e-09	1.52918e-05	2.03259e-05	3.56997e-06	5.28767e-05	1.02799e-06	5.70984e-11	1.1992e-05	3.06414e-06	3.03329e-08	1.51762e-05
BMI	KIRREL3	2.29332e-06	6.38488e-09	1.01348e-05	3.51216e-05	4.42372e-06	7.73636e-05	0	0	0	0	0	0
BMI	KIRREL3-AS2	1.02694e-06	6.88347e-10	5.00383e-06	2.34992e-05	3.03056e-06	6.0028e-05	0	0	0	0	0	0
BMI	KIT	2.98239e-06	2.41037e-09	1.57018e-05	3.12022e-05	1.35887e-06	7.54447e-05	1.41039e-06	3.03276e-11	1.37057e-05	3.98741e-05	1.05289e-05	0.000101984
BMI	KLF12	2.23693e-05	4.22245e-07	8.25848e-05	4.65591e-05	1.30336e-05	9.91329e-05	8.22351e-08	8.00069e-12	5.22933e-07	3.26487e-05	1.25477e-05	7.1118e-05
BMI	KLHL1	1.76158e-06	4.57916e-10	1.16884e-05	5.13681e-05	1.65243e-05	0.000105616	0	0	0	2.11441e-05	6.15068e-06	5.08435e-05
BMI	KLHL29	2.88332e-06	1.17284e-08	1.38624e-05	6.5967e-05	2.78809e-05	0.000119038	0	0	0	1.20517e-05	3.44255e-07	4.84284e-05
BMI	KLHL32	1.57808e-06	8.57986e-10	9.62491e-06	4.42644e-05	1.27028e-05	9.03221e-05	3.1768e-07	1.2622e-10	2.04035e-06	7.48186e-07	1.703e-10	6.6322e-06
BMI	KSR2	2.50235e-05	1.96941e-06	7.26949e-05	8.93008e-05	3.50795e-05	0.000164003	2.40595e-07	2.25102e-11	1.62621e-06	2.3575e-05	7.14175e-07	8.48117e-05
BMI	L3MBTL3	1.59986e-05	3.81614e-09	8.96288e-05	2.97086e-05	1.73749e-06	6.75773e-05	2.68009e-07	2.92585e-12	2.34524e-06	6.26276e-06	1.56998e-07	2.25638e-05
BMI	L3MBTL4	2.12533e-06	6.72648e-09	1.00412e-05	3.6322e-05	8.74799e-06	8.1252e-05	3.95784e-07	6.76919e-11	2.96457e-06	7.58844e-06	2.14921e-07	2.75446e-05
BMI	LAMA2	4.60132e-06	8.66741e-09	3.07847e-05	6.49326e-05	2.74489e-05	0.000120798	2.02059e-07	2.3383e-12	1.53642e-06	9.12689e-06	7.56822e-07	3.24235e-05
BMI	LARGE1	2.5482e-06	3.4369e-09	1.24582e-05	8.4639e-05	3.58489e-05	0.000150971	4.06238e-07	6.38014e-10	2.36097e-06	3.68759e-05	1.39869e-05	7.60041e-05
BMI	LDB2	8.89272e-07	8.69137e-10	5.34152e-06	6.99573e-05	2.07849e-05	0.00013283	4.49926e-07	1.76379e-10	2.73669e-06	2.7873e-05	5.0585e-06	8.77088e-05
BMI	LDLRAD3	6.73445e-07	1.20284e-10	4.33771e-06	2.249e-05	2.58713e-06	5.73731e-05	1.29648e-07	2.62547e-11	8.57427e-07	3.5915e-06	8.58137e-08	1.46219e-05
BMI	LDLRAD4	3.33921e-06	1.42415e-08	1.62285e-05	2.1351e-05	1.93093e-06	5.62877e-05	1.65525e-07	4.1276e-11	1.1884e-06	5.37441e-07	3.6618e-13	4.55588e-06
BMI	LEPR	2.09639e-06	2.54071e-09	1.60106e-05	2.79732e-05	2.12183e-06	6.98906e-05	0	0	0	1.68292e-05	5.49224e-07	6.20807e-05
BMI	LGR5	8.20124e-07	7.1355e-10	5.52794e-06	2.30767e-05	2.05256e-06	6.27953e-05	0	0	0	9.36983e-07	9.9157e-11	6.68905e-06
BMI	LHCGR	2.55211e-06	4.87113e-09	1.31102e-05	4.3545e-05	9.79267e-06	9.17849e-05	0	0	0	0	0	0
BMI	LHPP	1.62308e-06	8.11615e-10	8.5359e-06	2.38298e-05	2.909e-06	6.14469e-05	4.32146e-07	5.04696e-10	2.71326e-06	4.17866e-07	4.16764e-13	3.56701e-06
BMI	LIMCH1	4.5188e-06	8.88138e-08	1.83338e-05	4.34617e-05	1.30971e-05	8.89913e-05	1.6472e-07	1.49518e-11	1.13432e-06	5.50152e-06	1.90504e-07	2.22009e-05
BMI	LINC00298	1.5473e-06	1.9577e-09	9.83821e-06	2.93698e-05	6.82957e-06	6.46323e-05	5.41692e-07	8.29154e-11	4.86531e-06	1.98729e-05	6.46603e-06	4.6097e-05
BMI	LINC00299	1.75644e-06	2.52567e-09	8.79375e-06	2.54916e-05	4.23379e-06	6.20958e-05	3.94016e-07	1.49046e-11	2.97804e-06	1.40589e-05	2.56799e-06	3.91524e-05
BMI	LINC00320	5.54314e-06	8.03027e-10	4.70772e-05	2.52818e-05	2.97238e-06	5.76367e-05	4.02556e-07	7.90423e-12	4.02461e-06	6.7174e-05	3.54631e-05	0.000112845
BMI	LINC00333	1.3492e-06	2.0399e-09	8.11907e-06	2.74667e-05	5.89326e-06	6.34152e-05	2.51202e-07	1.34943e-10	1.56119e-06	3.5689e-05	1.43092e-05	7.0735e-05
BMI	LINC00348	3.02201e-06	9.53673e-10	2.92983e-05	2.74695e-05	4.37567e-06	6.53238e-05	3.91594e-07	1.43462e-10	2.76811e-06	2.87233e-05	7.49134e-06	6.94573e-05
BMI	LINC00457	0	0	0	2.36484e-05	1.65585e-06	6.06444e-05	2.26181e-07	1.74486e-11	1.70402e-06	2.83155e-05	1.03146e-05	5.8839e-05
BMI	LINC00473	2.09314e-06	3.26046e-09	1.0288e-05	2.74865e-05	2.8202e-06	6.88202e-05	0	0	0	0	0	0
BMI	LINC00535	3.598e-06	1.73978e-09	2.8947e-05	3.94925e-05	8.73618e-06	8.7463e-05	0	0	0	4.07242e-06	1.71713e-08	1.74942e-05
BMI	LINC00578	1.51267e-06	8.38175e-10	9.10454e-06	2.39272e-05	3.05428e-06	6.37612e-05	2.79401e-07	9.43771e-11	1.91209e-06	1.28854e-05	1.92399e-06	4.21693e-05
BMI	LINC00645	2.05088e-06	1.36975e-09	1.1764e-05	2.59591e-05	3.38469e-06	6.25229e-05	0	0	0	0	0	0
BMI	LINC00693	2.40668e-06	3.72808e-09	1.15966e-05	4.04173e-05	7.38911e-06	9.27385e-05	0	0	0	2.04458e-05	4.50163e-06	4.65991e-05
BMI	LINC00698	2.76935e-06	7.68581e-10	2.71905e-05	3.17354e-05	4.45262e-06	7.64486e-05	2.22669e-07	1.61523e-11	1.67479e-06	9.2409e-06	1.81527e-07	4.18777e-05
BMI	LINC00871	9.80447e-07	4.14502e-10	8.88286e-06	4.91983e-05	1.45077e-05	0.000101783	2.31196e-07	6.85982e-12	1.53724e-06	2.33718e-05	6.43617e-06	5.93136e-05
BMI	LINC00882	1.22014e-06	5.64461e-10	8.21099e-06	2.47148e-05	4.05825e-06	6.11118e-05	0	0	0	3.61301e-05	1.50034e-05	7.27151e-05
BMI	LINC00907	3.7626e-06	3.70895e-09	2.73146e-05	4.20861e-05	1.18767e-05	8.81887e-05	1.81417e-07	9.13638e-12	1.2288e-06	3.0193e-06	1.10942e-08	1.34761e-05
BMI	LINC00923	1.4049e-06	1.38961e-09	8.51667e-06	2.62416e-05	2.18951e-06	6.62888e-05	4.33973e-07	1.6725e-10	2.99314e-06	1.91259e-05	2.53226e-06	6.23206e-05
BMI	LINC00992	2.50453e-06	6.55679e-10	2.48491e-05	2.6909e-05	2.33758e-06	6.78445e-05	7.67e-07	2.84001e-10	4.74517e-06	5.54941e-05	2.65275e-05	0.000104106
BMI	LINC01019	2.59556e-06	4.508e-09	1.55292e-05	3.38646e-05	5.36068e-06	7.69828e-05	5.2965e-07	1.27401e-10	3.66362e-06	9.1446e-05	4.59206e-05	0.000163108
BMI	LINC01060	1.44118e-06	9.36847e-10	7.90865e-06	1.70489e-05	2.0998e-06	4.92479e-05	7.50876e-07	2.78675e-09	4.28696e-06	9.00937e-05	5.20273e-05	0.000143141
BMI	LINC01088	9.56279e-07	6.86228e-10	6.96205e-06	2.41019e-05	1.87793e-06	6.98496e-05	3.55995e-07	1.5075e-11	2.40082e-06	1.07431e-06	1.06727e-09	7.37688e-06
BMI	LINC01091	3.33251e-06	7.64047e-09	1.79929e-05	2.15761e-05	2.03116e-06	5.8006e-05	3.19059e-07	5.79815e-12	2.82101e-06	1.82707e-05	5.37117e-06	4.48084e-05
BMI	LINC01098	1.37306e-06	1.30701e-09	6.06892e-06	2.81139e-05	4.93188e-06	6.72342e-05	3.181e-07	9.18225e-11	2.09416e-06	5.06801e-05	2.47762e-05	9.41204e-05
BMI	LINC01122	2.17526e-06	3.4099e-09	1.17883e-05	0.00017201	0.000108603	0.000260589	0	0	0	0.000204287	8.54423e-05	0.000343729
BMI	LINC01541	2.32092e-06	1.78069e-09	1.49139e-05	7.46422e-05	3.00244e-05	0.000156002	5.49934e-07	3.21206e-10	4.07149e-06	0.000156906	7.82429e-05	0.000255405
BMI	LINC02112	1.08895e-06	9.22998e-10	6.86055e-06	3.65338e-05	1.14568e-05	7.57062e-05	2.12931e-07	1.22212e-11	1.44018e-06	1.27803e-05	2.16262e-06	3.38257e-05
BMI	LINGO2	2.21407e-06	2.40912e-09	1.46522e-05	0.000494248	0.000282827	0.000765066	2.59264e-07	7.4457e-11	1.68848e-06	9.26607e-05	4.26561e-05	0.000169011
BMI	LMF1	5.79721e-06	9.89792e-08	2.59492e-05	2.00811e-05	2.02291e-06	5.34726e-05	0	0	0	2.48465e-06	4.60875e-09	1.17027e-05
BMI	LMO7	5.66418e-06	1.81499e-08	2.73073e-05	2.26489e-05	1.81209e-06	5.77773e-05	2.35441e-07	3.05215e-11	1.59045e-06	8.39661e-07	4.89812e-11	5.72622e-06
BMI	LMX1B	1.76792e-05	2.02126e-07	8.10464e-05	5.55674e-05	8.70749e-06	0.000116573	5.37029e-07	1.45161e-10	4.46764e-06	1.64776e-05	7.34893e-07	6.43804e-05
BMI	LNX1	6.55803e-07	4.99683e-10	3.80771e-06	5.04634e-05	1.91881e-05	9.60655e-05	0	0	0	0	0	0
BMI	LOC100506207	2.18556e-06	9.97702e-10	1.80433e-05	3.3731e-05	5.22945e-06	8.16306e-05	5.23566e-07	8.14336e-11	1.86333e-06	3.71173e-05	1.57416e-05	7.17446e-05
BMI	LOC100506403	1.95336e-06	2.75694e-09	9.12308e-06	3.19422e-05	4.52466e-06	7.49938e-05	0	0	0	0	0	0
BMI	LOC283177	2.68477e-06	6.17216e-09	1.25399e-05	3.08062e-05	2.60127e-06	7.02208e-05	0	0	0	1.78506e-05	2.83785e-06	4.95131e-05
BMI	LOC284395	3.43477e-06	3.39289e-09	1.96152e-05	3.48576e-05	7.57252e-06	8.07757e-05	0	0	0	2.48067e-06	1.48869e-09	1.13362e-05
BMI	LOC339166	3.13743e-06	4.8099e-09	1.43608e-05	2.09981e-05	2.05672e-06	5.7267e-05	3.39763e-07	1.81757e-12	2.18775e-06	4.07601e-06	5.82414e-08	1.74348e-05
BMI	LOC339862	5.5527e-07	3.9158e-10	2.90243e-06	2.12652e-05	2.25413e-06	5.56313e-05	1.61578e-07	1.58215e-13	1.4028e-06	1.09141e-05	9.05948e-07	4.40719e-05
BMI	LOC441204	4.19031e-06	6.97597e-09	2.32111e-05	3.83114e-05	6.41899e-06	8.69951e-05	4.05691e-07	2.42841e-10	2.44163e-06	3.39616e-06	3.65307e-09	2.18214e-05
BMI	LOC643339	1.19523e-06	4.92816e-10	7.54881e-06	3.70687e-05	7.33875e-06	8.31076e-05	0	0	0	2.22915e-06	2.84881e-09	1.3072e-05
BMI	LOC643542	1.1769e-06	6.4312e-10	6.50534e-06	3.44495e-05	8.67476e-06	7.77232e-05	0	0	0	3.89758e-05	1.48301e-05	7.72878e-05
BMI	LOXHD1	3.43165e-06	3.22186e-08	1.44217e-05	2.232e-05	2.24675e-06	5.92677e-05	1.46849e-06	3.42466e-10	1.35734e-05	1.10659e-06	3.19811e-10	7.87936e-06
BMI	LPP	1.11356e-05	1.46854e-06	3.17887e-05	0.000108362	5.52717e-05	0.000177071	0	0	0	1.25395e-06	1.53131e-09	7.15658e-06
BMI	LRBA	1.88964e-06	1.60396e-09	1.25114e-05	2.49822e-05	4.52263e-06	6.74202e-05	0	0	0	1.07767e-06	5.33094e-09	6.64439e-06
BMI	LRCH1	3.38619e-06	7.71789e-09	2.02428e-05	2.38051e-05	1.54945e-06	6.83727e-05	2.54307e-07	4.267e-11	1.69106e-06	7.95882e-06	3.26158e-07	3.19124e-05
BMI	LRFN2	2.17821e-06	3.17298e-09	1.19001e-05	0.000199817	7.04255e-05	0.000364199	1.98291e-07	1.75134e-12	1.4573e-06	1.17509e-05	1.3649e-06	3.51085e-05
BMI	LRFN5	4.21941e-06	1.12738e-09	3.3971e-05	2.32178e-05	2.92096e-06	6.05592e-05	4.42691e-07	1.47113e-10	2.67777e-06	3.30632e-05	8.79619e-06	8.59224e-05
BMI	LRMDA	1.9778e-06	7.14762e-10	1.62015e-05	5.52378e-05	1.91843e-05	0.000105908	1.44393e-07	1.67044e-11	1.16835e-06	3.62203e-05	7.10607e-06	9.32473e-05
BMI	LRP1B	7.14428e-06	3.94347e-08	3.54702e-05	0.000233268	0.000149231	0.000328449	4.19166e-07	5.05087e-11	3.22738e-06	6.68216e-05	3.11569e-05	0.000135849
BMI	LRP2	6.65186e-06	2.94217e-07	2.4316e-05	2.58149e-05	2.88614e-06	6.68517e-05	1.97456e-07	4.12461e-11	1.28091e-06	3.44922e-06	3.42908e-08	1.54119e-05
BMI	LRRC1	2.78268e-06	9.40462e-10	2.01786e-05	2.7616e-05	2.39764e-06	6.69952e-05	3.86721e-07	1.5642e-10	2.23193e-06	4.50098e-06	2.56411e-08	2.57467e-05
BMI	LRRC4C	1.466e-06	4.17598e-10	9.47281e-06	7.72698e-05	3.16916e-05	0.00014172	1.4826e-07	7.9662e-12	1.24151e-06	4.53106e-05	1.96232e-05	8.99383e-05
BMI	LRRC7	3.74226e-06	1.02724e-08	2.18339e-05	8.63292e-05	3.79203e-05	0.000150538	4.34054e-07	1.61842e-10	3.22621e-06	2.93591e-05	9.02319e-06	6.71545e-05
BMI	LRRTM1	1.65763e-06	2.48292e-09	7.76596e-06	3.12622e-05	5.38916e-06	7.52719e-05	0	0	0	0	0	0
BMI	LRRTM3	4.70526e-07	2.69546e-10	3.14765e-06	2.69536e-05	3.16909e-06	6.7032e-05	0	0	0	0	0	0
BMI	LRRTM4	5.212e-06	7.56701e-09	2.84902e-05	2.80951e-05	5.23289e-06	6.9913e-05	6.45916e-07	6.9542e-10	4.52094e-06	6.13544e-05	2.61627e-05	0.000117251
BMI	LSAMP	3.93869e-06	5.59295e-08	1.57927e-05	2.386e-05	2.71223e-06	6.45213e-05	2.20602e-07	2.60823e-11	1.59553e-06	5.79405e-06	1.33877e-07	2.09979e-05
BMI	LTBP1	2.74371e-06	1.84879e-08	1.31188e-05	4.72455e-05	1.55006e-05	9.58362e-05	4.07025e-07	5.36137e-10	2.43189e-06	1.72203e-06	1.07063e-09	9.19974e-06
BMI	LUZP2	1.18974e-06	1.08705e-09	8.16738e-06	6.53041e-05	2.41751e-05	0.00012792	4.90155e-07	9.8678e-11	3.40695e-06	3.75573e-05	1.71072e-05	7.0362e-05
BMI	LY86-AS1	1.76894e-06	1.72982e-09	8.72349e-06	3.22338e-05	6.57184e-06	7.61135e-05	0	0	0	1.45543e-06	4.80695e-10	7.76083e-06
BMI	MACF1	1.1517e-05	7.02488e-08	6.7131e-05	4.34755e-05	5.24818e-06	0.00010945	1.33729e-07	4.14647e-12	1.19081e-06	2.05086e-06	1.85026e-10	1.40694e-05
BMI	MACROD2	5.55577e-06	1.146e-07	2.03064e-05	0.000209276	0.000127678	0.000319844	0	0	0	1.05808e-05	9.23111e-07	3.10192e-05
BMI	MAD1L1	2.3996e-06	3.16836e-09	1.74353e-05	5.45346e-05	1.73524e-05	0.000106969	3.65211e-07	1.8352e-10	2.66006e-06	5.76454e-06	1.12212e-08	2.70948e-05
BMI	MAGI1	9.90133e-07	2.44634e-09	5.16505e-06	4.55724e-05	1.41221e-05	9.37658e-05	1.33074e-07	5.0159e-12	9.71769e-07	4.12801e-05	1.43778e-05	9.34932e-05
BMI	MAGI1-AS1	1.05473e-06	9.98872e-10	6.31618e-06	2.10256e-05	1.68107e-06	5.72451e-05	0	0	0	0	0	0
BMI	MAGI2	6.56837e-06	2.36423e-08	3.31257e-05	0.000219155	0.000139175	0.000315602	0	0	0	1.4823e-06	3.65764e-11	9.44982e-06
BMI	MAGI2-AS3	7.98023e-06	1.03593e-07	4.02071e-05	3.28909e-05	5.91847e-06	7.48012e-05	0	0	0	6.94595e-06	2.50324e-07	2.53453e-05
BMI	MAML2	3.62002e-06	1.01453e-08	1.7477e-05	5.51324e-05	1.8886e-05	0.000109839	2.35536e-07	8.29482e-12	1.56281e-06	1.62384e-06	5.40705e-10	9.42229e-06
BMI	MAML3	4.89318e-06	2.33018e-08	2.29805e-05	7.04402e-05	2.91472e-05	0.000127266	2.70174e-06	3.58881e-10	2.51354e-05	1.94379e-06	1.73102e-09	1.09249e-05
BMI	MAN1A1	3.40659e-06	2.56414e-09	2.50927e-05	2.57727e-05	2.0389e-06	6.5941e-05	3.42023e-07	2.56021e-11	2.26775e-06	3.14669e-06	6.25322e-09	1.57003e-05
BMI	MANCR	2.51648e-06	2.48141e-09	1.27419e-05	1.99906e-05	1.49853e-06	5.08322e-05	3.87918e-07	1.06396e-10	2.39204e-06	1.01536e-05	8.76125e-07	3.16507e-05
BMI	MAP2K5	2.78506e-06	3.36999e-10	2.26733e-05	9.01708e-05	5.7705e-06	0.000416798	5.13896e-07	4.31366e-11	3.69912e-06	4.90296e-05	4.65249e-10	0.000383739
BMI	MAPK10	1.5484e-06	1.6754e-09	8.42626e-06	2.06899e-05	2.61093e-06	5.70104e-05	0	0	0	9.43031e-07	2.72641e-10	5.37919e-06
BMI	2001-03-01	6.50945e-06	4.21018e-09	4.0015e-05	6.3384e-05	2.16685e-05	0.000123394	1.96271e-07	1.61377e-11	1.14309e-06	1.45724e-05	2.04917e-06	3.98913e-05
BMI	MAST4	2.87764e-06	6.77063e-09	1.7864e-05	0.000100252	4.97773e-05	0.00017547	3.38778e-07	1.57763e-10	2.11121e-06	1.3533e-05	2.07541e-06	3.80285e-05
BMI	MB21D2	1.04304e-06	1.25437e-09	6.39505e-06	1.9916e-05	1.94663e-06	4.98949e-05	8.03498e-08	5.57384e-12	4.9661e-07	1.18401e-05	2.06187e-06	3.52685e-05
BMI	MBD5	2.12634e-06	9.6537e-10	1.23842e-05	2.52279e-05	4.33281e-06	6.1527e-05	0	0	0	3.25992e-06	7.53451e-09	1.32891e-05
BMI	MBP	9.15409e-06	2.1478e-07	4.01832e-05	3.30744e-05	5.19317e-06	7.69772e-05	6.84204e-07	1.93761e-10	4.75799e-06	9.30837e-06	9.71081e-07	2.79768e-05
BMI	MCC	1.65191e-06	2.82241e-09	9.06534e-06	3.71335e-05	8.96867e-06	8.26275e-05	4.49605e-07	1.1276e-10	2.61158e-06	2.06305e-07	7.1055e-12	1.46001e-06
BMI	MCPH1	4.02606e-06	8.51619e-09	2.47361e-05	2.16234e-05	2.60885e-06	5.55691e-05	0	0	0	3.52849e-06	1.39984e-08	1.52201e-05
BMI	MCTP1	1.73306e-06	2.56167e-09	8.7739e-06	0.000102634	5.23427e-05	0.000168491	2.10656e-07	3.82856e-12	1.74733e-06	2.94371e-06	2.20445e-08	1.67824e-05
BMI	MCTP2	5.45749e-06	5.38196e-08	2.02358e-05	2.91182e-05	4.06301e-06	7.25561e-05	9.61621e-08	8.96512e-12	6.06971e-07	2.50028e-05	7.48103e-06	5.36572e-05
BMI	MDGA2	3.18675e-05	1.15568e-08	0.00011677	0.000100849	4.31209e-05	0.000175906	5.31543e-07	7.11275e-11	3.17095e-06	1.7758e-05	3.03172e-07	9.23996e-05
BMI	ME3	4.16679e-06	1.90798e-09	3.54266e-05	2.64226e-05	2.52554e-06	6.75901e-05	6.80341e-07	7.20119e-10	4.42991e-06	7.34476e-06	5.42194e-07	2.70833e-05
BMI	MECOM	9.48572e-07	8.36918e-10	5.50359e-06	4.60171e-05	1.30461e-05	9.48334e-05	4.01682e-07	3.68068e-11	2.66802e-06	8.01209e-06	7.24646e-07	2.46514e-05
BMI	MED13L	6.71635e-06	2.28758e-09	5.5336e-05	5.23063e-05	9.19518e-06	0.000124442	0	0	0	2.56958e-05	7.60222e-06	6.46478e-05
BMI	MED27	2.65825e-06	5.19059e-09	1.38829e-05	3.64432e-05	1.1732e-05	7.89748e-05	2.58122e-07	4.8869e-12	1.80682e-06	4.98778e-06	1.10555e-07	1.82275e-05
BMI	MEF2C	7.4896e-07	4.62916e-10	6.31691e-06	4.1379e-05	3.27753e-06	0.000114764	0	0	0	1.09943e-05	1.03749e-09	9.77371e-05
BMI	MEGF10	2.69731e-06	4.50335e-09	1.54093e-05	3.38956e-05	6.54167e-06	8.01099e-05	5.6114e-07	6.45223e-10	4.00245e-06	5.37805e-06	3.33033e-07	2.01522e-05
BMI	MEGF11	1.26908e-06	5.71433e-10	7.29554e-06	7.22622e-05	3.2376e-05	0.000128827	4.45187e-07	9.37851e-11	2.99375e-06	2.11845e-06	6.70575e-08	1.09833e-05
BMI	MEX3A	1.82888e-06	2.67048e-09	9.76012e-06	5.68265e-05	1.57128e-05	0.000136173	0	0	0	6.83121e-07	2.90013e-09	3.13283e-06
BMI	MGAT4C	1.12738e-06	3.33402e-10	7.87048e-06	3.53286e-05	8.42628e-06	8.0191e-05	2.26099e-07	9.62355e-13	1.52625e-06	1.63815e-05	4.17637e-06	4.15769e-05
BMI	MGMT	1.26837e-06	1.51765e-09	6.27749e-06	2.05294e-05	3.58038e-06	5.45456e-05	3.05768e-07	1.61088e-10	1.89646e-06	7.4805e-05	3.52585e-05	0.000141478
BMI	MIPEP	4.87142e-06	4.92386e-10	4.13991e-05	2.44006e-05	1.9338e-06	6.28666e-05	0	0	0	2.71745e-06	1.58236e-09	1.43359e-05
BMI	MIR100HG	5.64087e-07	5.94298e-10	3.42846e-06	4.05264e-05	6.01048e-06	0.000105141	2.38108e-07	1.76293e-11	1.30978e-06	1.66625e-06	2.42723e-08	7.95597e-06
BMI	MIR1289-2	0	0	0	3.18868e-05	7.21915e-06	6.92296e-05	0	0	0	0	0	0
BMI	MIR383	0	0	0	3.63227e-05	9.58365e-06	7.76742e-05	0	0	0	0	0	0
BMI	MIR3922	1.61691e-06	2.4463e-09	7.10901e-06	4.99514e-05	1.25968e-05	0.000104008	0	0	0	0	0	0
BMI	MIR4282	0	0	0	3.4912e-05	8.99498e-06	7.51405e-05	0	0	0	0	0	0
BMI	MIR548A2	1.13409e-06	1.56365e-09	5.65993e-06	2.95196e-05	4.67798e-06	6.92763e-05	0	0	0	0	0	0
BMI	MIR548F2	0	0	0	2.02285e-05	1.88766e-06	5.70672e-05	0	0	0	0	0	0
BMI	MIR646HG	1.34328e-06	1.55147e-09	7.48939e-06	3.01718e-05	6.00216e-06	7.19378e-05	2.64555e-07	1.91431e-11	2.46789e-06	3.23602e-05	1.31122e-05	6.49359e-05
BMI	MIR920	0	0	0	2.12849e-05	1.68551e-06	5.38316e-05	0	0	0	0	0	0
BMI	MIR924HG	4.437e-06	1.86349e-09	3.78475e-05	5.59806e-05	1.82582e-05	0.000109319	2.70908e-07	2.81291e-12	1.82095e-06	7.07675e-06	5.18512e-07	3.69736e-05
BMI	MIR99AHG	9.41842e-07	1.09714e-09	5.09035e-06	4.24889e-05	1.53155e-05	8.21637e-05	2.8616e-07	9.99827e-12	1.72098e-06	4.42881e-05	1.66319e-05	8.9759e-05
BMI	MKLN1	3.45357e-06	2.46275e-08	1.59929e-05	2.55737e-05	3.21158e-06	6.54861e-05	0	0	0	1.53214e-06	5.85475e-10	9.52981e-06
BMI	MLIP	4.73577e-06	2.02813e-09	3.7514e-05	3.49483e-05	9.07649e-06	7.15242e-05	4.40021e-07	1.1294e-10	2.68429e-06	1.4322e-06	3.08005e-10	9.48213e-06
BMI	MPP7	1.536e-06	2.42665e-09	8.70364e-06	2.31028e-05	2.59971e-06	6.14688e-05	1.95473e-07	2.02918e-11	1.40319e-06	1.16556e-05	1.99286e-06	3.29165e-05
BMI	MPPED2	4.52746e-06	3.00263e-09	3.9479e-05	2.29091e-05	1.77554e-06	6.16424e-05	3.31846e-06	6.11468e-10	2.72544e-05	8.45782e-06	3.08411e-07	2.74246e-05
BMI	MSI2	9.44424e-06	4.23867e-07	3.45513e-05	0.000111759	5.88814e-05	0.000180698	3.54609e-07	3.10688e-10	2.33788e-06	1.29748e-05	1.29715e-06	4.20404e-05
BMI	MSRA	2.37711e-06	6.51265e-10	2.43009e-05	6.16802e-05	2.11915e-05	0.000119494	1.0781e-06	2.24815e-11	7.6143e-06	8.27459e-06	1.85064e-07	3.72039e-05
BMI	MTHFD1L	3.24611e-06	1.4374e-08	1.31492e-05	1.71677e-05	2.05511e-06	4.70226e-05	2.85748e-07	5.50849e-11	1.8907e-06	2.40399e-06	7.7174e-09	1.1905e-05
BMI	MTMR7	2.21753e-06	5.04734e-09	1.2793e-05	2.21335e-05	2.15454e-06	6.0749e-05	6.58756e-07	9.50601e-10	4.50725e-06	3.67653e-06	7.8275e-08	1.49012e-05
BMI	MTUS1	4.08674e-06	9.98407e-08	1.64404e-05	1.87912e-05	2.12142e-06	5.16607e-05	2.28263e-07	6.179e-11	1.56796e-06	2.99217e-06	1.50862e-07	1.22026e-05
BMI	MTUS2	2.67574e-06	7.12731e-09	1.39031e-05	6.50717e-05	2.61985e-05	0.000122959	3.04424e-07	6.54382e-11	1.88299e-06	9.83056e-06	6.99397e-07	3.09708e-05
BMI	MYO10	9.03389e-06	1.91441e-07	3.39101e-05	2.46411e-05	3.76087e-06	6.27509e-05	3.18622e-07	4.38264e-11	2.65216e-06	8.54082e-06	9.60724e-07	2.4435e-05
BMI	MYO16	5.7945e-06	4.87076e-08	2.65536e-05	9.8461e-05	4.62412e-05	0.000164446	4.04078e-07	3.40908e-11	2.50176e-06	3.89384e-05	1.56698e-05	7.54933e-05
BMI	MYO18B	5.5686e-06	1.30692e-07	2.13475e-05	4.16242e-05	1.21838e-05	8.58557e-05	3.30164e-07	2.17388e-10	2.0672e-06	5.53895e-06	9.79601e-08	2.14114e-05
BMI	MYO1D	2.85843e-06	4.09823e-09	1.79767e-05	1.85978e-05	2.15138e-06	4.96436e-05	0	0	0	6.94846e-07	5.81263e-11	5.75109e-06
BMI	MYO1E	2.64458e-06	3.44707e-09	1.55351e-05	3.9472e-05	9.17814e-06	8.44632e-05	1.70816e-07	1.19707e-11	1.23049e-06	2.78885e-06	4.50427e-08	1.20623e-05
BMI	MYO3A	2.23865e-06	2.65201e-09	1.40387e-05	2.49808e-05	2.56606e-06	6.4868e-05	3.38115e-07	1.0394e-10	2.28922e-06	5.33707e-06	1.22399e-07	2.35557e-05
BMI	MYO3B	2.61066e-06	1.83517e-08	1.13575e-05	6.75084e-05	2.57926e-05	0.00012508	6.29619e-07	2.82292e-12	6.56943e-06	9.15737e-07	6.6612e-11	5.51876e-06
BMI	MYO5B	2.883e-06	4.25565e-09	1.5042e-05	2.55361e-05	4.21521e-06	6.35074e-05	4.57289e-07	2.66052e-10	2.99205e-06	1.236e-06	1.03634e-09	8.70075e-06
BMI	MYOF	2.69825e-06	7.2497e-09	1.60047e-05	2.60752e-05	2.86732e-06	6.78499e-05	0	0	0	1.23172e-05	1.60271e-06	3.89569e-05
BMI	MYRIP	1.26731e-06	4.45907e-10	9.50017e-06	3.38947e-05	6.93675e-06	8.14507e-05	3.28058e-07	6.319e-11	2.6904e-06	5.7476e-06	2.60758e-07	1.93253e-05
BMI	MYT1L	3.33046e-06	6.28427e-09	1.91099e-05	5.54043e-05	2.31109e-05	0.000104457	1.00482e-07	2.68981e-14	7.40298e-07	3.68792e-05	1.16096e-05	8.14573e-05
BMI	NAALADL2	2.57164e-06	4.65901e-09	1.2168e-05	4.50617e-05	1.38433e-05	9.60835e-05	0	0	0	5.46914e-05	2.19441e-05	0.000119167
BMI	NAALADL2-AS3	6.12388e-07	3.3918e-10	3.90387e-06	2.40768e-05	3.44281e-06	6.06417e-05	0	0	0	0	0	0
BMI	NALCN	1.08441e-05	9.92292e-08	4.39809e-05	3.97876e-05	8.72403e-06	9.03596e-05	7.59329e-07	1.01869e-10	6.99445e-06	1.85247e-06	9.0242e-09	1.11028e-05
BMI	NALCN-AS1	1.78789e-06	2.3325e-09	8.91623e-06	3.25733e-05	6.47442e-06	7.85737e-05	2.62971e-07	1.83623e-11	2.1747e-06	1.10773e-06	4.36508e-10	6.93921e-06
BMI	NAV2	1.29856e-05	9.57403e-07	4.17741e-05	5.77388e-05	2.04872e-05	0.000111554	5.0293e-07	9.59523e-11	3.73484e-06	5.74386e-06	6.4662e-08	2.4508e-05
BMI	NAV3	4.37102e-06	1.15143e-08	2.45986e-05	2.85634e-05	5.74914e-06	6.73838e-05	1.14841e-06	9.70979e-11	1.01019e-05	4.45444e-05	1.57179e-05	9.83299e-05
BMI	NBAS	2.28394e-06	1.03181e-09	1.53974e-05	4.05411e-05	1.2653e-05	8.48485e-05	3.21207e-07	2.31074e-11	2.12146e-06	2.69587e-05	9.18694e-06	6.23929e-05
BMI	NBEA	8.63282e-06	4.15872e-09	5.488e-05	7.26025e-05	2.86162e-05	0.00013107	1.22531e-07	2.3114e-13	8.67562e-07	7.46448e-06	3.75645e-07	2.77375e-05
BMI	NCALD	1.56323e-06	9.38204e-10	1.02421e-05	5.1606e-05	1.83849e-05	0.00010102	1.83014e-07	1.996e-11	1.42596e-06	1.3464e-06	5.00742e-09	9.67222e-06
BMI	NCAM1	4.50254e-06	7.87805e-08	2.04781e-05	2.53056e-05	2.62315e-06	6.16743e-05	0	0	0	3.25721e-06	1.81065e-09	1.86454e-05
BMI	NCAM2	2.56557e-06	2.07641e-09	1.33464e-05	4.75121e-05	1.5269e-05	9.6207e-05	0	0	0	1.53524e-05	2.42347e-06	4.04792e-05
BMI	NCK2	1.39074e-06	1.10795e-09	9.33225e-06	1.89776e-05	1.46666e-06	5.13722e-05	3.27143e-07	5.56142e-11	2.36978e-06	1.15307e-05	2.31881e-06	2.99236e-05
BMI	NCKAP5	4.55001e-06	2.14396e-08	2.21586e-05	9.77426e-05	4.80387e-05	0.000165169	3.8562e-07	1.67904e-10	2.41466e-06	1.11795e-06	8.84321e-10	6.33574e-06
BMI	NCOR2	1.12798e-05	3.44864e-07	5.26235e-05	5.16789e-05	1.50825e-05	9.9849e-05	0	0	0	2.05731e-05	3.2861e-06	5.81661e-05
BMI	NDST3	2.39118e-06	2.0005e-09	1.67697e-05	2.72096e-05	3.63794e-06	6.55982e-05	5.77715e-07	1.32789e-10	3.87248e-06	2.87228e-05	9.38018e-06	6.40502e-05
BMI	NEBL	6.66779e-06	4.88835e-09	4.43584e-05	2.3495e-05	2.46239e-06	6.36476e-05	0	0	0	1.05538e-05	7.78909e-07	3.40966e-05
BMI	NEDD4L	1.92441e-06	3.75191e-09	1.0583e-05	4.07397e-05	1.00604e-05	8.8305e-05	2.49368e-07	2.98029e-11	1.60062e-06	1.40192e-05	2.05862e-06	3.79722e-05
BMI	NEGR1	5.53085e-07	4.49868e-10	3.62824e-06	5.10898e-05	1.38933e-05	0.00011056	0	0	0	0.000318357	0.000144575	0.000609475
BMI	NEK6	9.76919e-07	6.10354e-10	5.61507e-06	3.02527e-05	1.67724e-06	7.06136e-05	3.22171e-07	2.27418e-10	1.87242e-06	1.19186e-05	1.71604e-06	3.53694e-05
BMI	NELL1	1.39143e-05	3.87863e-08	5.8746e-05	8.69452e-05	3.43682e-05	0.000156515	1.12464e-07	4.31941e-13	7.84629e-07	3.62782e-05	1.38677e-05	7.57132e-05
BMI	NELL2	2.46683e-06	2.0879e-09	1.27019e-05	2.27452e-05	2.83532e-06	5.6958e-05	3.13981e-07	2.38962e-11	1.99898e-06	3.66572e-06	3.71866e-07	1.50314e-05
BMI	NFATC1	6.30235e-06	8.42328e-08	2.62479e-05	2.82672e-05	4.43465e-06	6.5983e-05	2.87018e-07	4.77628e-11	1.79678e-06	6.85293e-06	6.61166e-07	2.22863e-05
BMI	NFIA	1.18261e-06	1.25565e-09	6.498e-06	4.56891e-05	1.26223e-05	9.80883e-05	1.38933e-07	2.32008e-11	1.12267e-06	1.17525e-05	5.48366e-07	4.10205e-05
BMI	NFIB	2.72327e-06	6.26628e-09	1.44523e-05	4.85203e-05	1.41498e-05	9.25911e-05	4.5499e-07	3.59532e-10	3.08021e-06	8.10687e-06	1.61225e-06	2.27059e-05
BMI	NGEF	2.10591e-06	2.11169e-09	1.19932e-05	2.72893e-05	3.26066e-06	6.65382e-05	8.20442e-08	7.80026e-12	6.51604e-07	8.92348e-07	6.28174e-10	5.61517e-06
BMI	NKAIN2	1.08632e-06	1.21898e-09	6.03846e-06	0.000143538	8.45602e-05	0.000217718	4.16373e-07	4.76538e-10	2.36781e-06	3.71807e-06	1.89777e-07	1.37051e-05
BMI	NKAIN3	1.76161e-06	3.49873e-10	1.24333e-05	4.93314e-05	1.69939e-05	0.00010002	3.79125e-07	1.41653e-10	2.45974e-06	1.74231e-05	3.71822e-06	4.70103e-05
BMI	NLGN1	2.42435e-06	1.64726e-09	1.36856e-05	0.000116237	5.6542e-05	0.000215826	3.81052e-07	1.57849e-11	3.0114e-06	0.000103301	7.45314e-06	0.000204149
BMI	NOL4	1.83306e-06	5.87683e-10	1.81712e-05	4.02013e-05	1.32167e-05	8.07631e-05	1.32141e-07	1.55026e-13	1.05091e-06	8.54887e-06	7.80727e-07	2.77313e-05
BMI	NOS1AP	7.73687e-06	2.00478e-07	3.24197e-05	2.5432e-05	3.00971e-06	6.44939e-05	1.82442e-06	3.96411e-11	2.01097e-05	6.52569e-06	7.64138e-08	4.31151e-05
BMI	NOX4	5.25856e-06	1.74529e-09	4.2612e-05	2.70384e-05	3.13955e-06	6.60958e-05	0	0	0	2.69864e-06	9.32428e-09	1.51056e-05
BMI	NPAS2	3.01646e-06	4.67482e-09	1.40963e-05	2.07669e-05	2.01253e-06	5.33235e-05	2.87394e-07	3.33707e-11	2.0989e-06	1.28461e-05	1.58079e-06	3.8783e-05
BMI	NPAS3	1.47295e-06	1.61958e-09	8.15493e-06	0.000169526	9.96965e-05	0.000255771	2.53004e-06	2.97881e-10	2.4674e-05	1.59855e-05	1.70245e-06	4.42528e-05
BMI	NPSR1-AS1	2.93057e-06	1.00711e-08	1.28002e-05	3.18683e-05	6.8942e-06	7.33238e-05	0	0	0	9.72965e-07	1.68768e-10	6.4639e-06
BMI	NR3C2	2.45412e-06	4.15583e-09	1.27214e-05	2.98506e-05	5.85489e-06	6.9374e-05	1.04113e-07	1.17435e-11	8.04291e-07	5.27362e-06	4.88649e-08	2.04338e-05
BMI	NRCAM	1.56869e-06	2.77431e-09	7.88035e-06	2.73273e-05	4.69729e-06	6.76285e-05	2.45187e-07	1.75036e-11	1.72478e-06	6.55297e-07	4.00109e-10	4.56871e-06
BMI	NRG1	8.24598e-06	3.50285e-09	6.37161e-05	5.74781e-05	1.84801e-05	0.000112878	3.33084e-07	6.18198e-11	2.67292e-06	5.43019e-06	2.71868e-08	2.86662e-05
BMI	NRG1-IT3	0	0	0	3.29303e-05	5.45067e-06	7.49871e-05	0	0	0	0	0	0
BMI	NRG3	2.26613e-06	4.54005e-10	1.37519e-05	8.3953e-05	4.07941e-05	0.000145231	0	0	0	4.38507e-05	1.49074e-05	9.73254e-05
BMI	NRXN1	1.50514e-05	7.54987e-09	0.000116298	0.000248721	0.000164142	0.000352605	3.8468e-07	7.50273e-11	2.48459e-06	6.05758e-05	3.02789e-05	0.000111039
BMI	NRXN3	3.90305e-06	1.60649e-08	2.41344e-05	0.000449047	0.000245004	0.000660968	4.74164e-07	6.30739e-11	3.64117e-06	3.74343e-05	1.06125e-05	8.78085e-05
BMI	NTM	1.78505e-06	2.32176e-09	9.04596e-06	0.000126862	6.20091e-05	0.00021271	8.68232e-08	9.82191e-12	5.55506e-07	1.73584e-05	4.24689e-06	3.98202e-05
BMI	NTN1	2.92753e-06	1.69884e-08	1.49368e-05	4.00305e-05	9.51672e-06	8.96349e-05	3.01855e-07	1.49418e-10	1.73606e-06	1.8153e-06	1.00936e-08	1.00277e-05
BMI	NTNG1	3.64179e-06	8.80724e-09	2.01753e-05	0.000111985	6.08875e-05	0.000183439	4.21794e-07	1.12903e-10	3.32532e-06	1.35295e-05	1.99504e-07	5.24422e-05
BMI	NTRK2	7.53505e-06	4.60033e-07	2.57812e-05	4.18148e-05	7.62308e-06	9.64737e-05	7.54248e-06	1.64155e-09	6.80506e-05	4.51779e-05	1.54177e-05	0.000110535
BMI	NTRK3	3.0233e-06	4.40576e-09	1.78028e-05	2.73087e-05	3.48043e-06	7.08905e-05	0	0	0	1.2143e-06	5.52071e-11	1.01933e-05
BMI	NUBPL	1.99215e-06	2.25581e-09	1.31076e-05	3.00313e-05	5.12538e-06	7.12953e-05	1.07117e-07	3.56208e-12	8.22769e-07	9.26074e-06	9.22589e-07	2.89178e-05
BMI	NUP98	2.70241e-06	1.3639e-09	2.19938e-05	2.28233e-05	2.28271e-06	5.89758e-05	0	0	0	4.2401e-07	3.84349e-11	3.47731e-06
BMI	NXN	2.38907e-06	4.29212e-09	1.11897e-05	3.93734e-05	8.09699e-06	8.67699e-05	3.27776e-07	2.73897e-11	2.77558e-06	9.31031e-07	2.39118e-11	7.41958e-06
BMI	NXPH1	1.0306e-06	7.91458e-10	6.67667e-06	5.03907e-05	1.74671e-05	0.000102725	2.50991e-07	2.87215e-11	1.54959e-06	2.04067e-05	7.27974e-06	4.39465e-05
BMI	NYAP2	1.99121e-06	1.54497e-09	1.03964e-05	2.19943e-05	2.49603e-06	5.78095e-05	0	0	0	9.25422e-06	1.15628e-06	2.5658e-05
BMI	OCA2	2.79623e-06	1.53475e-09	1.59532e-05	2.31561e-05	2.65777e-06	6.17892e-05	9.35055e-07	2.62567e-10	8.83643e-06	1.37418e-05	3.00834e-06	3.89189e-05
BMI	OLA1	5.01651e-06	3.74604e-09	3.79594e-05	2.82767e-05	3.58826e-06	6.87308e-05	4.05417e-07	4.21718e-11	2.63274e-06	5.83315e-06	2.65711e-07	2.25274e-05
BMI	OPCML	1.22214e-06	1.09696e-09	7.73016e-06	9.97525e-05	5.24615e-05	0.000160809	4.76022e-07	1.8507e-10	3.22708e-06	1.02369e-05	1.52238e-06	3.02596e-05
BMI	OPRM1	4.70992e-06	6.14128e-09	3.17251e-05	3.48173e-05	1.76706e-06	9.57013e-05	1.00993e-06	2.35791e-10	8.75129e-06	6.66806e-05	1.65158e-05	0.000169382
BMI	OSBPL10	3.16417e-06	1.91494e-08	1.45056e-05	1.81639e-05	2.38776e-06	5.0555e-05	0	0	0	1.15408e-06	9.05447e-11	8.72266e-06
BMI	OTUD7A	6.01328e-06	1.90193e-09	4.36116e-05	4.9614e-05	1.53874e-05	9.87237e-05	3.75504e-07	1.18572e-11	2.71447e-06	9.15035e-06	6.19944e-07	2.96484e-05
BMI	OXR1	1.41413e-06	1.49553e-09	9.47194e-06	3.6336e-05	8.28565e-06	8.50155e-05	7.10349e-08	8.51146e-14	5.67603e-07	9.82193e-06	1.12746e-06	3.03782e-05
BMI	PACS1	1.28383e-06	5.61534e-10	8.0114e-06	2.8231e-05	1.53895e-06	7.08207e-05	3.07627e-07	7.14362e-11	1.96895e-06	3.5158e-07	7.57223e-12	3.17076e-06
BMI	PAK5	5.97972e-06	7.41572e-09	4.44262e-05	4.11021e-05	8.00879e-06	9.04257e-05	2.21702e-07	1.10054e-11	1.8711e-06	1.26539e-05	1.22586e-06	3.57173e-05
BMI	PALLD	2.13894e-06	1.87233e-09	1.12219e-05	2.95754e-05	6.0799e-06	7.05937e-05	5.31677e-07	3.3426e-10	3.46684e-06	1.37956e-06	1.5251e-09	9.95452e-06
BMI	PALM2	2.31813e-06	4.66442e-09	1.34559e-05	2.66008e-05	4.36154e-06	6.70839e-05	2.58607e-07	5.34532e-11	1.81509e-06	5.06513e-06	2.53745e-07	1.89695e-05
BMI	PAPPA	2.61321e-06	1.63313e-08	1.26157e-05	3.24605e-05	8.1723e-06	6.84116e-05	0	0	0	5.06425e-06	2.88384e-08	2.09335e-05
BMI	PAPPA2	3.1858e-06	7.26142e-10	2.27864e-05	2.40639e-05	2.73034e-06	6.21544e-05	1.08439e-07	3.41667e-13	9.05261e-07	6.43105e-06	6.64083e-08	3.80387e-05
BMI	PARD3	6.92844e-07	2.42345e-10	4.98976e-06	9.84669e-05	5.0356e-05	0.00016493	4.14748e-07	2.43399e-11	2.89372e-06	6.05045e-05	1.50585e-05	0.000134442
BMI	PARD3B	3.43029e-06	2.02902e-08	1.55151e-05	8.94701e-05	4.24086e-05	0.000153997	1.07577e-07	3.8927e-14	7.97551e-07	0.00016834	8.37061e-05	0.000277156
BMI	PARVA	8.7352e-06	3.45338e-07	3.01144e-05	2.47433e-05	2.93837e-06	6.09668e-05	2.93605e-07	2.11465e-10	2.07126e-06	7.87692e-06	3.65671e-07	2.5511e-05
BMI	PARVB	4.64223e-06	1.26052e-08	2.68868e-05	2.26399e-05	2.07716e-06	5.58604e-05	3.29102e-07	4.26844e-11	2.40878e-06	6.75256e-07	7.1799e-11	5.58017e-06
BMI	PATJ	0.000178344	8.78841e-05	0.000289753	5.2661e-05	1.67822e-05	0.00010365	4.75668e-07	1.04284e-10	3.98312e-06	1.24617e-06	5.21935e-10	8.91005e-06
BMI	PAX5	1.19728e-06	8.24516e-10	9.00738e-06	4.35435e-05	1.14413e-05	9.44565e-05	2.24555e-07	4.40383e-11	1.74058e-06	1.77297e-06	1.02241e-08	1.08524e-05
BMI	PAX6-AS1	3.43024e-06	2.02892e-09	2.69412e-05	3.62782e-05	7.18956e-06	8.07082e-05	0	0	0	0	0	0
BMI	PCDH15	2.38608e-06	9.18596e-09	1.25939e-05	0.000200805	0.000124544	0.000294242	2.66774e-07	4.12876e-11	1.63733e-06	7.34528e-05	3.5942e-05	0.000130959
BMI	PCDH7	6.32124e-06	5.54719e-09	4.19946e-05	8.79189e-05	4.08544e-05	0.000156969	0	0	0	8.52522e-05	4.15806e-05	0.000148476
BMI	PCDH9	2.59011e-06	5.22416e-09	1.29172e-05	4.18455e-05	7.92471e-06	9.94359e-05	4.61694e-07	4.91117e-11	2.78734e-06	5.87316e-05	2.9083e-05	0.000103565
BMI	PCDH9-AS2	1.63986e-05	2.08891e-09	7.97285e-05	4.96198e-05	5.16846e-06	0.000105901	0	0	0	0	0	0
BMI	PCLO	3.05137e-06	2.01238e-08	1.74603e-05	3.4998e-05	8.47194e-06	7.85319e-05	3.41433e-07	1.00775e-10	2.74913e-06	1.7561e-05	3.57035e-06	4.27757e-05
BMI	PCNX2	2.81421e-06	1.94872e-08	1.27629e-05	2.47976e-05	3.84675e-06	6.39458e-05	1.12272e-07	3.43538e-12	1.03232e-06	1.00849e-06	4.14295e-10	6.37219e-06
BMI	PCSK2	1.4011e-06	1.70059e-09	8.12544e-06	6.98363e-05	2.52648e-05	0.000129118	3.41765e-07	2.61556e-11	3.17003e-06	6.03033e-05	2.03691e-05	0.000129601
BMI	PCSK5	5.05746e-06	1.94571e-07	1.72421e-05	4.31955e-05	1.27425e-05	8.77847e-05	4.81279e-07	4.12673e-10	3.16578e-06	8.52676e-06	4.6233e-07	2.77068e-05
BMI	PCSK6	3.0256e-06	2.90122e-08	1.22666e-05	3.15107e-05	6.38256e-06	6.91664e-05	6.35606e-07	6.15518e-10	3.87308e-06	7.56281e-06	6.3073e-07	2.37412e-05
BMI	PDE10A	4.38803e-06	2.91515e-08	1.9466e-05	5.0788e-05	1.54473e-05	0.000105004	0	0	0	6.36596e-06	1.51763e-07	2.61525e-05
BMI	PDE11A	2.65913e-06	3.10505e-09	1.56901e-05	4.6978e-05	1.35519e-05	0.000100019	3.18359e-07	1.4387e-10	2.22544e-06	2.18278e-07	8.01301e-12	1.90816e-06
BMI	PDE1A	4.95069e-06	1.16089e-09	3.21692e-05	4.17759e-05	1.24746e-05	8.46036e-05	1.79505e-07	1.28857e-11	1.28668e-06	7.4577e-06	2.0858e-07	2.81815e-05
BMI	PDE1C	1.46319e-05	2.11908e-08	9.58989e-05	5.53997e-05	1.82028e-05	0.000110188	8.42702e-07	3.9187e-11	5.69553e-06	4.73199e-05	2.17098e-06	0.000152138
BMI	PDE3A	2.51303e-06	3.51537e-09	1.23839e-05	7.27065e-05	2.20892e-05	0.000145156	2.41146e-07	1.2258e-10	1.46708e-06	1.12541e-05	1.06214e-06	3.35342e-05
BMI	PDE4B	7.81758e-07	7.45162e-10	4.8581e-06	4.47155e-05	1.22772e-05	9.14431e-05	2.57362e-07	6.6429e-11	1.52256e-06	1.05289e-05	5.2047e-07	4.42531e-05
BMI	PDE4D	4.06366e-06	9.22054e-09	2.18425e-05	0.000124615	6.58093e-05	0.00020027	0	0	0	2.95127e-06	3.55373e-08	1.2787e-05
BMI	PDE8B	1.78394e-06	1.95165e-09	1.00986e-05	3.26473e-05	6.98396e-06	7.3352e-05	1.3836e-06	2.06172e-10	1.14603e-05	3.41715e-06	8.24932e-09	1.96434e-05
BMI	PDSS2	1.43867e-06	1.39897e-09	8.86421e-06	4.53542e-05	9.60201e-06	9.71386e-05	4.24997e-07	3.50968e-11	3.86281e-06	3.7747e-06	2.34855e-09	1.89383e-05
BMI	PDZD2	4.3724e-06	9.90359e-08	1.70831e-05	4.00631e-05	1.02688e-05	8.40321e-05	4.65831e-07	1.68291e-10	3.09571e-06	2.20644e-06	7.72886e-09	1.06882e-05
BMI	PDZRN3	1.22596e-06	2.38794e-09	6.16058e-06	2.40417e-05	2.07641e-06	6.28077e-05	1.50743e-07	1.28769e-11	1.07741e-06	2.75016e-05	9.03158e-06	5.93412e-05
BMI	PDZRN4	1.53003e-06	9.5694e-10	1.22005e-05	8.73505e-05	3.86077e-05	0.000242085	2.0058e-07	1.59479e-11	1.29293e-06	2.68088e-05	8.36513e-06	6.26216e-05
BMI	PEPD	1.4998e-06	8.62277e-10	9.34926e-06	3.12465e-05	7.47038e-06	6.85889e-05	4.20877e-07	4.45056e-10	2.38642e-06	6.61656e-06	1.14559e-07	3.09759e-05
BMI	PEX5L	2.28173e-06	1.82066e-09	1.15951e-05	3.75583e-05	7.85896e-06	8.59784e-05	5.50604e-07	2.22104e-11	4.46916e-06	7.05793e-06	5.88757e-07	2.26801e-05
BMI	PGPEP1	3.08602e-06	1.32508e-08	1.47888e-05	6.16229e-05	7.24654e-06	0.000154276	4.15698e-07	3.67698e-10	2.51863e-06	7.35986e-06	2.67052e-09	9.39131e-05
BMI	PHACTR1	1.99735e-06	5.17598e-10	1.60735e-05	9.54514e-05	4.74453e-05	0.000166955	3.96997e-07	4.70175e-11	3.05665e-06	1.13433e-05	2.14306e-06	2.86028e-05
BMI	PHACTR3	3.73166e-06	4.00334e-09	2.38498e-05	3.40985e-05	7.37599e-06	7.47568e-05	2.55337e-07	3.28495e-11	1.5432e-06	9.93703e-06	1.37463e-06	2.93785e-05
BMI	PHF2	3.69021e-06	9.53567e-10	3.08281e-05	3.88061e-05	4.14758e-06	0.000103399	1.84194e-07	7.41772e-12	1.30433e-06	1.11801e-05	4.8354e-08	6.02792e-05
BMI	PHF21B	5.18472e-06	3.48634e-08	2.08735e-05	2.04703e-05	1.74577e-06	5.30461e-05	7.69383e-07	9.74482e-10	4.9513e-06	9.58942e-06	1.45029e-06	2.82019e-05
BMI	PID1	1.67801e-06	3.23798e-09	8.8675e-06	4.73248e-05	1.57825e-05	9.7855e-05	2.08338e-07	2.95902e-11	1.56832e-06	3.48226e-05	1.40043e-05	7.03596e-05
BMI	PIEZO2	1.17478e-05	3.48926e-07	4.49514e-05	7.22406e-05	2.75976e-05	0.000133819	0	0	0	1.62634e-05	4.05521e-06	3.77986e-05
BMI	PIK3C2G	1.27866e-06	7.38151e-10	8.84995e-06	3.28544e-05	5.36652e-06	8.08275e-05	1.57058e-07	7.12914e-12	9.79161e-07	1.00194e-05	9.48562e-07	3.1981e-05
BMI	PIP4K2A	1.08539e-05	1.00271e-09	6.2337e-05	2.54523e-05	2.33701e-06	6.12035e-05	2.64761e-07	1.3347e-11	2.15629e-06	5.9564e-06	3.03254e-07	2.34654e-05
BMI	PIP5K1B	1.40142e-06	4.25617e-10	8.52051e-06	3.23874e-05	4.53754e-06	7.50145e-05	8.48941e-08	4.09751e-12	5.20493e-07	2.83563e-06	2.55338e-08	1.6423e-05
BMI	PITPNC1	6.2902e-06	9.85868e-09	3.59342e-05	5.69223e-05	1.61376e-05	0.0001148	1.38423e-06	2.79955e-10	1.51288e-05	2.31492e-06	2.25537e-10	1.44954e-05
BMI	PKD1L2	1.55709e-05	2.92879e-06	4.19878e-05	2.30348e-05	2.00284e-06	6.10154e-05	8.36901e-07	2.67676e-09	4.28227e-06	1.45644e-06	5.47342e-09	7.96438e-06
BMI	PKHD1	2.41746e-05	8.05002e-08	0.000141308	7.97572e-05	2.48606e-05	0.000156986	3.14136e-07	4.53697e-11	2.00364e-06	2.7964e-05	2.07478e-06	0.000101003
BMI	PKNOX2	9.41151e-06	1.72828e-09	5.67507e-05	3.52423e-05	7.10055e-06	7.91457e-05	5.92504e-07	4.12696e-11	5.00027e-06	5.9062e-06	1.24508e-08	2.47179e-05
BMI	PKP4	3.37547e-06	3.64764e-09	2.34038e-05	3.07326e-05	2.9236e-06	7.83492e-05	0	0	0	0	0	0
BMI	PLCB1	2.38821e-06	6.99758e-09	1.10713e-05	9.59572e-05	4.8696e-05	0.000153633	0	0	0	1.07441e-05	8.82651e-07	3.25714e-05
BMI	PLCB4	7.11605e-06	6.09782e-09	3.57575e-05	4.22807e-05	1.3621e-05	8.43805e-05	5.92201e-07	1.0902e-10	3.48357e-06	1.35091e-05	1.05929e-06	4.45499e-05
BMI	PLCG2	2.47819e-06	1.62463e-08	1.0681e-05	2.80755e-05	4.83137e-06	6.77315e-05	1.12743e-06	2.96545e-09	6.77165e-06	2.31751e-06	7.26911e-08	1.15172e-05
BMI	PLCH1	1.73356e-06	1.1516e-09	1.0512e-05	2.12293e-05	1.96241e-06	5.78112e-05	3.63302e-07	5.83107e-12	2.58876e-06	8.15456e-06	2.74017e-07	3.4964e-05
BMI	PLCL1	7.62487e-05	2.7164e-08	0.00024626	3.63468e-05	4.04704e-06	9.69675e-05	4.07385e-07	8.76162e-12	2.67761e-06	5.5095e-06	3.2404e-08	2.16112e-05
BMI	PLCL2	3.15319e-06	1.31832e-09	2.62431e-05	2.92745e-05	5.13184e-06	6.7798e-05	2.41743e-07	5.01742e-11	1.30318e-06	1.04892e-05	1.63455e-06	3.06426e-05
BMI	PLD5	1.29123e-06	8.66301e-10	7.66594e-06	6.59685e-05	2.67836e-05	0.000120932	2.54734e-07	2.20534e-10	1.36322e-06	2.42528e-05	7.37557e-06	5.25531e-05
BMI	PLEKHA5	1.45071e-06	1.32387e-09	9.13312e-06	2.81123e-05	3.23287e-06	7.06225e-05	1.12969e-07	6.21675e-12	6.20951e-07	2.90417e-05	4.76128e-06	8.37828e-05
BMI	PLEKHA7	2.84413e-06	1.13076e-08	1.35427e-05	2.20253e-05	2.35826e-06	5.7405e-05	4.89537e-07	1.72245e-10	4.14636e-06	8.82558e-07	2.79616e-09	5.21358e-06
BMI	PLEKHG1	3.82183e-06	2.06219e-08	1.68456e-05	3.14773e-05	5.26009e-06	8.00454e-05	2.37121e-07	8.59355e-11	1.59828e-06	2.39392e-05	1.89472e-06	7.67155e-05
BMI	PLPP3	1.11834e-06	6.65665e-10	6.79981e-06	2.72976e-05	2.78551e-06	6.22512e-05	9.70156e-08	3.04973e-12	7.95738e-07	3.4638e-05	1.30736e-05	7.22167e-05
BMI	PLPPR1	7.92221e-07	8.40559e-10	4.90802e-06	3.26937e-05	6.73035e-06	7.25186e-05	2.39991e-07	3.53957e-11	1.69549e-06	1.02657e-05	6.9789e-07	3.58148e-05
BMI	PLXDC2	1.42709e-06	1.34545e-09	9.03208e-06	6.95843e-05	2.67874e-05	0.000129112	5.95051e-07	1.33453e-10	4.40329e-06	1.61092e-05	2.51743e-06	4.54253e-05
BMI	PLXNA4	1.12404e-05	8.77512e-07	3.70905e-05	7.96759e-05	3.57148e-05	0.000143776	0	0	0	5.41735e-06	5.74614e-07	1.91159e-05
BMI	POU6F2	1.79132e-06	1.24624e-09	1.15725e-05	4.54247e-05	9.97956e-06	9.59509e-05	1.37888e-07	9.78907e-12	9.75252e-07	7.22447e-06	9.28415e-08	2.8542e-05
BMI	PPARG	1.99187e-05	1.44942e-09	0.000118853	7.20248e-05	1.54347e-05	0.000159142	1.20538e-07	5.99158e-12	7.8027e-07	1.44952e-05	2.62119e-07	6.86224e-05
BMI	PPARGC1A	7.18656e-06	9.83617e-08	3.08964e-05	9.36789e-05	4.14761e-05	0.000162986	3.78878e-07	2.79324e-10	2.46126e-06	1.49718e-05	2.67452e-06	4.06956e-05
BMI	PPFIA2	1.39877e-06	2.47577e-10	1.07499e-05	2.22795e-05	2.39225e-06	6.48998e-05	5.39896e-06	1.86086e-11	3.95927e-05	3.71195e-05	8.45697e-06	9.28251e-05
BMI	PPM1H	4.55532e-06	2.39857e-08	2.07264e-05	2.10371e-05	2.14513e-06	5.78845e-05	0	0	0	4.28966e-06	1.4054e-09	2.28359e-05
BMI	PPP1R9A	5.81573e-06	3.44124e-08	2.77652e-05	2.55362e-05	3.07221e-06	6.4305e-05	6.83874e-07	6.6605e-11	6.74766e-06	5.54298e-06	7.36975e-08	2.5495e-05
BMI	PPP2R2A	1.51005e-06	1.55701e-09	9.3373e-06	1.99271e-05	2.27713e-06	5.66021e-05	0	0	0	4.69234e-07	4.68643e-11	3.74068e-06
BMI	PPP2R2B	1.14535e-06	1.73795e-09	7.19635e-06	6.0582e-05	2.08345e-05	0.000117458	1.77557e-07	7.24564e-12	1.50051e-06	4.47587e-06	1.49421e-07	1.62206e-05
BMI	PPP2R2C	2.59917e-06	3.85453e-09	1.14785e-05	6.27395e-05	2.25702e-05	0.000119439	0	0	0	1.54952e-06	1.84971e-09	8.30072e-06
BMI	PPP2R5C	6.38908e-06	3.52592e-09	4.5698e-05	3.36277e-05	4.74186e-06	7.77472e-05	4.02686e-07	8.64069e-11	2.24339e-06	3.67638e-06	4.51808e-09	2.7259e-05
BMI	PPP3CA	1.90121e-06	1.89722e-09	1.1267e-05	2.12263e-05	2.31306e-06	5.5872e-05	0	0	0	1.07273e-05	9.38881e-07	3.46817e-05
BMI	PRDM16	1.03654e-05	2.70334e-07	4.63787e-05	4.07294e-05	1.05602e-05	8.80945e-05	8.54512e-08	2.18041e-13	6.26346e-07	2.98475e-06	9.0412e-11	2.37334e-05
BMI	PREX2	2.77503e-06	6.28969e-09	1.38861e-05	3.05543e-05	4.0974e-06	7.49512e-05	0	0	0	5.529e-06	1.55955e-08	2.30191e-05
BMI	PRICKLE1	2.86495e-06	7.4917e-10	2.6726e-05	2.84732e-05	3.41637e-06	6.70232e-05	0	0	0	3.56553e-05	1.23378e-05	7.4653e-05
BMI	PRKAG2	2.9224e-06	9.77903e-09	1.55772e-05	4.26058e-05	1.07857e-05	8.87194e-05	0	0	0	1.32265e-06	1.12737e-10	7.61927e-06
BMI	PRKCA	5.04482e-06	4.39954e-08	2.07298e-05	6.8402e-05	2.69522e-05	0.000125187	3.00351e-07	5.87817e-11	2.27514e-06	3.90228e-06	3.43841e-08	1.95006e-05
BMI	PRKCB	5.72345e-06	8.96239e-08	2.48546e-05	7.17181e-05	2.64773e-05	0.000130967	7.11953e-07	8.87824e-11	4.58603e-06	1.25901e-05	2.59772e-07	6.08775e-05
BMI	PRKCE	1.47632e-06	2.44131e-09	7.5332e-06	6.53605e-05	2.48894e-05	0.000120888	2.98972e-07	1.6047e-10	1.69984e-06	8.26224e-06	7.61187e-07	2.46802e-05
BMI	PRKCH	2.73481e-06	8.17252e-09	1.36639e-05	2.8194e-05	3.79333e-06	6.75183e-05	3.04887e-07	2.33829e-10	2.21023e-06	5.06096e-06	1.36615e-07	2.15916e-05
BMI	PRKD1	1.48501e-06	1.0303e-09	1.10625e-05	2.90119e-05	3.97645e-06	7.0959e-05	2.54053e-07	1.2957e-10	1.31887e-06	0.000108462	4.52646e-05	0.000187331
BMI	PRKG1	1.31156e-06	7.77187e-10	8.21692e-06	0.000120544	6.66825e-05	0.000189131	3.04419e-07	5.40134e-12	2.24607e-06	1.07521e-06	1.9215e-09	6.91813e-06
BMI	PRKN	2.59399e-06	3.69645e-09	1.71528e-05	0.000154588	8.69577e-05	0.000238675	0	0	0	3.95859e-06	2.15721e-08	1.71733e-05
BMI	PRR16	9.06128e-07	8.76709e-11	6.68162e-06	2.22026e-05	2.71586e-06	5.78106e-05	1.52237e-07	7.3721e-12	1.27723e-06	4.88996e-05	2.08369e-05	9.66636e-05
BMI	PRR5L	2.86116e-06	4.68171e-09	1.43256e-05	2.3818e-05	3.00528e-06	5.85351e-05	2.01018e-07	1.20809e-11	1.49328e-06	1.18489e-06	8.60289e-10	7.18236e-06
BMI	PRUNE2	9.03079e-06	4.37851e-07	3.41277e-05	3.80169e-05	7.81341e-06	8.4462e-05	2.35704e-07	1.71836e-11	1.80165e-06	6.40299e-06	3.54937e-07	2.34293e-05
BMI	PSD3	4.31662e-06	8.2645e-08	1.75172e-05	0.00011115	5.59192e-05	0.000184364	2.96717e-07	7.65512e-11	1.7861e-06	1.68226e-05	3.01591e-06	4.57999e-05
BMI	PTER	3.21027e-06	2.78821e-09	1.90303e-05	3.00988e-05	1.87748e-06	6.95102e-05	5.80489e-07	2.04305e-10	3.30903e-06	1.87514e-05	3.92183e-06	5.07302e-05
BMI	PTH2R	9.60282e-07	9.85645e-10	5.799e-06	2.93794e-05	5.39913e-06	7.29488e-05	1.76243e-07	2.86306e-11	1.15374e-06	1.18022e-05	2.12206e-06	3.27451e-05
BMI	PTK2B	8.55902e-06	4.79629e-09	5.37197e-05	3.68115e-05	2.78175e-06	8.77802e-05	1.33689e-06	2.58079e-10	1.30538e-05	1.52829e-06	8.61159e-09	7.30133e-06
BMI	PTPRD	2.49736e-06	2.42738e-09	1.24094e-05	0.000335452	0.000232557	0.000455276	2.88759e-07	1.88883e-11	2.01241e-06	6.85143e-05	3.49048e-05	0.000116206
BMI	PTPRE	5.41831e-06	1.2151e-07	2.09447e-05	2.88139e-05	4.2464e-06	6.85355e-05	6.434e-07	7.18736e-10	3.58587e-06	4.38386e-06	3.40057e-09	2.47578e-05
BMI	PTPRG	8.1443e-06	5.46953e-09	4.99143e-05	9.97897e-05	4.84043e-05	0.000169592	1.3636e-06	2.05354e-10	1.21041e-05	2.35777e-05	3.27751e-06	7.01609e-05
BMI	PTPRK	1.09407e-06	4.68054e-10	6.83886e-06	3.68973e-05	8.32344e-06	8.50363e-05	1.72679e-06	5.00321e-11	1.94101e-05	2.51024e-05	3.20323e-06	7.75205e-05
BMI	PTPRM	4.11254e-06	1.37114e-09	3.36258e-05	7.22341e-05	2.67244e-05	0.000139497	1.24308e-07	1.58869e-11	8.79017e-07	2.33793e-05	4.33006e-06	6.52993e-05
BMI	PTPRN2	1.17527e-05	7.95092e-08	5.71735e-05	0.000147533	8.27124e-05	0.000232506	1.89581e-07	1.42477e-12	1.59698e-06	1.0937e-05	2.65343e-07	4.53436e-05
BMI	PTPRO	3.09195e-06	7.3245e-09	1.75132e-05	2.11816e-05	1.86919e-06	5.41024e-05	5.22419e-07	3.42269e-11	4.76678e-06	1.52034e-06	1.7507e-09	9.63673e-06
BMI	PTPRR	2.06121e-06	2.65629e-09	1.25041e-05	2.66534e-05	4.35252e-06	6.63719e-05	2.57488e-07	1.35994e-10	1.82183e-06	4.18582e-06	6.35481e-08	1.60563e-05
BMI	PTPRS	6.24679e-06	3.42248e-08	3.48791e-05	4.22628e-05	5.98815e-06	0.000102084	4.24262e-07	5.04458e-10	2.35794e-06	7.90101e-06	3.67976e-07	2.97085e-05
BMI	PTPRT	9.5999e-06	3.05461e-07	3.67486e-05	8.5408e-05	3.46683e-05	0.000153943	3.05732e-07	1.32918e-10	2.15839e-06	1.28248e-05	1.95449e-06	3.48559e-05
BMI	PXDN	7.64804e-06	6.55839e-08	3.41042e-05	3.58882e-05	2.73543e-06	8.38311e-05	8.38039e-07	2.28327e-09	5.73789e-06	1.01419e-05	2.00958e-06	3.20547e-05
BMI	PXDNL	1.5481e-06	2.12167e-09	9.24078e-06	4.39976e-05	1.36608e-05	9.03907e-05	0	0	0	1.30809e-05	3.05758e-06	3.65968e-05
BMI	RABGAP1L	5.33709e-06	1.44802e-09	3.98262e-05	7.76438e-05	2.18427e-05	0.000168908	2.1533e-06	1.78252e-10	8.86816e-06	6.40729e-06	1.96365e-09	3.97174e-05
BMI	RAD51B	2.47702e-06	9.87678e-09	1.25453e-05	7.17309e-05	2.93042e-05	0.000131624	3.8486e-07	1.12558e-11	3.11559e-06	2.10107e-06	3.95794e-09	1.04753e-05
BMI	RALYL	7.1497e-07	4.90742e-10	4.45247e-06	5.79861e-05	2.21512e-05	0.000106607	9.51268e-08	9.14802e-12	6.11238e-07	6.08762e-05	2.1327e-05	0.000135108
BMI	RANBP17	6.52515e-06	4.22215e-09	5.31786e-05	7.39806e-05	2.72195e-05	0.000165757	5.45726e-07	1.73628e-10	3.42689e-06	2.16437e-06	9.41883e-10	1.45967e-05
BMI	RAP1GAP2	4.01679e-06	6.03272e-08	1.54522e-05	2.78991e-05	4.3781e-06	6.91134e-05	3.74973e-07	4.83132e-10	2.06913e-06	2.26261e-06	1.13392e-08	1.04275e-05
BMI	RAPGEF4	2.44244e-06	3.93253e-09	1.1961e-05	3.14633e-05	6.12424e-06	7.25058e-05	0	0	0	1.86307e-06	6.21887e-10	1.03057e-05
BMI	RAPGEF5	2.56736e-06	5.86137e-09	1.27536e-05	3.56129e-05	6.94366e-06	7.84251e-05	9.67512e-07	1.72829e-10	1.12282e-05	1.12805e-05	1.68381e-06	3.05941e-05
BMI	RARB	3.53651e-06	2.47875e-09	2.13432e-05	3.83165e-05	9.35004e-06	8.67219e-05	4.40854e-07	4.16404e-12	3.20547e-06	7.59092e-06	2.69548e-07	3.14336e-05
BMI	RASGRF1	5.04886e-06	4.89298e-08	2.04402e-05	3.52454e-05	3.31927e-06	8.66395e-05	3.955e-06	2.28579e-11	5.84627e-05	2.39558e-05	9.33278e-08	0.000102658
BMI	RASGRF2	3.64365e-06	8.51504e-09	1.81036e-05	2.90789e-05	4.43558e-06	7.19585e-05	2.86158e-07	2.27938e-10	1.94319e-06	3.65913e-06	2.80757e-08	1.68236e-05
BMI	RASGRP3	3.79418e-06	6.39568e-08	1.48242e-05	2.70872e-05	2.60368e-06	6.56723e-05	2.4916e-07	5.84341e-11	1.76886e-06	5.07134e-06	1.38288e-07	2.26042e-05
BMI	RBFOX1	6.05048e-06	5.38964e-09	3.51447e-05	0.000410841	0.000297626	0.000546786	5.0074e-07	9.67655e-11	4.35417e-06	0.000119887	7.17941e-05	0.000190324
BMI	RBFOX3	3.63777e-06	2.22263e-08	1.61498e-05	4.83442e-05	1.48694e-05	9.89783e-05	0	0	0	1.57542e-06	1.09065e-10	9.37299e-06
BMI	RBM19	1.75276e-05	9.82365e-08	6.76849e-05	3.13304e-05	3.48995e-06	7.4139e-05	2.3716e-07	3.42463e-11	1.47849e-06	3.46642e-05	6.66323e-06	9.64073e-05
BMI	RBMS3	1.89958e-06	2.28323e-09	1.07436e-05	9.30356e-05	4.52191e-05	0.000158296	3.16519e-07	1.76912e-10	2.00066e-06	7.0677e-05	3.41e-05	0.000130973
BMI	RCAN1	2.83487e-06	2.18029e-09	1.33456e-05	2.00007e-05	2.1896e-06	5.03517e-05	3.26257e-07	5.22875e-11	2.12008e-06	6.143e-07	9.18145e-12	6.28936e-06
BMI	RCAN2	3.12923e-06	2.93697e-09	1.59007e-05	4.0552e-05	1.36736e-05	8.19567e-05	0	0	0	1.77967e-06	4.74445e-10	1.18905e-05
BMI	RELN	3.37704e-06	8.28574e-09	1.92683e-05	0.000175277	8.55997e-05	0.000319501	4.55776e-07	1.04847e-11	3.605e-06	7.53396e-06	2.24814e-07	3.31238e-05
BMI	RERE	2.01826e-06	1.47967e-09	1.33728e-05	3.15206e-05	8.22761e-06	7.19486e-05	2.10706e-07	5.90772e-11	1.05817e-06	1.77909e-06	1.1768e-09	1.23639e-05
BMI	RFX3	6.83848e-07	4.12447e-10	4.423e-06	4.26009e-05	1.1634e-05	8.74223e-05	3.12624e-07	2.98162e-11	2.04802e-06	2.07861e-05	5.09606e-06	4.74404e-05
BMI	RGS17	6.05107e-06	1.61463e-09	6.03109e-05	3.3105e-05	8.4452e-06	7.04138e-05	1.10908e-07	4.26119e-12	9.13297e-07	2.34293e-05	7.36626e-06	5.07594e-05
BMI	RGS6	3.2669e-06	1.13825e-08	1.40209e-05	8.62726e-05	3.94461e-05	0.00015347	2.57518e-07	5.73862e-11	1.73576e-06	8.35689e-06	4.82635e-07	2.63115e-05
BMI	RGS7	1.18823e-06	2.01411e-09	5.82667e-06	9.2297e-05	3.96172e-05	0.000161261	1.52321e-07	5.37057e-12	1.144e-06	1.13669e-05	1.53491e-06	3.06661e-05
BMI	RIMBP2	1.49421e-06	4.84375e-09	7.44141e-06	3.27446e-05	7.41657e-06	7.55776e-05	1.35927e-06	2.47214e-09	9.76593e-06	8.55445e-06	3.63263e-07	2.89797e-05
BMI	RIMS1	1.97881e-06	2.93234e-09	1.19296e-05	3.97427e-05	1.15028e-05	8.23074e-05	3.78803e-07	4.14191e-11	2.02573e-06	2.83734e-05	8.08661e-06	6.38699e-05
BMI	RIMS2	5.24943e-06	3.97905e-09	3.57943e-05	7.79818e-05	2.6712e-05	0.000156855	4.7761e-07	2.99404e-11	3.08353e-06	5.32653e-06	3.75222e-08	2.64115e-05
BMI	RIPOR2	9.20989e-06	6.50991e-08	4.56617e-05	3.00304e-05	4.376e-06	7.47578e-05	4.18556e-07	6.03165e-11	2.42941e-06	2.50358e-06	6.17019e-08	1.18914e-05
BMI	RIT2	1.4775e-05	8.50784e-09	5.15139e-05	2.02669e-05	2.30521e-06	5.9223e-05	2.47403e-07	1.806e-11	1.93804e-06	1.75392e-05	1.13978e-06	6.41822e-05
BMI	RNF219-AS1	3.77803e-06	1.06278e-08	2.51163e-05	7.8332e-05	3.18213e-05	0.000141972	0	0	0	0	0	0
BMI	RNLS	3.05441e-06	2.06254e-09	1.79973e-05	3.87167e-05	9.11515e-06	8.46661e-05	4.84714e-07	4.3175e-11	4.04713e-06	4.80884e-06	1.99126e-07	1.68415e-05
BMI	ROBO1	3.49183e-06	3.56447e-09	1.9271e-05	8.10775e-05	3.54684e-05	0.000146328	9.79912e-08	1.00314e-11	6.77952e-07	7.61816e-05	3.30522e-05	0.000152596
BMI	ROBO2	1.95244e-06	2.01621e-09	1.26449e-05	0.00017714	0.000106885	0.000261211	0	0	0	3.14664e-05	7.41097e-06	7.8264e-05
BMI	ROR2	1.18508e-05	2.50354e-08	6.30415e-05	3.0368e-05	4.17784e-06	7.66851e-05	2.12841e-07	4.98187e-12	1.34607e-06	5.50093e-06	4.18861e-07	1.89853e-05
BMI	RORA	2.92584e-06	4.90572e-09	1.49665e-05	9.82293e-05	5.00439e-05	0.000158993	1.17104e-07	3.62966e-12	9.14464e-07	2.16104e-06	1.62618e-09	1.4415e-05
BMI	RPH3A	1.23299e-06	2.72276e-09	6.57108e-06	3.78791e-05	9.70018e-06	7.84572e-05	0	0	0	1.68089e-06	5.62559e-10	1.20641e-05
BMI	RPH3AL	3.51531e-06	1.16917e-08	1.70339e-05	2.3166e-05	2.01277e-06	6.18652e-05	2.07704e-07	1.79715e-10	1.27753e-06	7.01272e-06	2.6907e-07	3.01916e-05
BMI	RPS6KA2	2.90932e-06	1.22135e-08	1.33663e-05	7.68216e-05	2.99053e-05	0.000138024	5.11957e-07	2.92849e-11	4.07561e-06	3.19227e-06	6.55764e-09	1.51585e-05
BMI	RPS6KA5	3.44913e-07	1.60932e-10	1.98097e-06	4.21729e-05	9.08759e-06	9.08407e-05	0	0	0	5.50538e-06	2.41219e-08	3.68037e-05
BMI	RPTOR	4.43714e-06	5.71073e-08	1.79968e-05	0.00010557	5.50866e-05	0.000177312	5.55261e-07	1.5095e-10	3.7151e-06	3.44632e-06	1.03089e-08	2.27776e-05
BMI	RSRC1	1.98047e-06	1.15006e-09	9.5224e-06	4.68273e-05	1.53964e-05	9.81294e-05	8.32513e-08	2.49509e-12	4.45015e-07	1.98387e-07	6.06128e-12	1.7248e-06
BMI	RSU1	2.98593e-06	1.17332e-08	1.29975e-05	5.08606e-05	2.05332e-05	9.5959e-05	4.51548e-07	5.11989e-10	2.49955e-06	3.17097e-06	6.23053e-10	1.71941e-05
BMI	RUNX1	3.10264e-06	4.45992e-08	1.31685e-05	7.89636e-05	3.43634e-05	0.000138741	2.95515e-07	2.16592e-11	1.83017e-06	1.41763e-06	2.19803e-09	8.04051e-06
BMI	RYR2	4.49093e-06	9.73892e-09	2.54417e-05	8.42784e-05	3.76348e-05	0.000146692	0	0	0	3.67071e-06	9.10538e-09	1.92465e-05
BMI	RYR3	3.67819e-06	5.2878e-08	1.52321e-05	6.83766e-05	2.52587e-05	0.00012873	9.06291e-08	9.96717e-12	7.05078e-07	6.77859e-06	1.40247e-07	2.51274e-05
BMI	SAMD12	4.21615e-06	9.59372e-08	1.61437e-05	4.71991e-05	1.49596e-05	9.42596e-05	0	0	0	2.14184e-06	3.28974e-09	1.0973e-05
BMI	SAMD3	3.69458e-06	5.61899e-09	2.46633e-05	5.09541e-05	1.62532e-05	0.000102332	0	0	0	5.81042e-07	3.9697e-11	4.17044e-06
BMI	SASH1	3.66775e-06	1.99455e-08	1.63544e-05	2.26785e-05	2.38647e-06	5.81817e-05	2.69254e-07	8.42496e-11	1.56998e-06	3.05139e-05	1.17698e-05	6.13816e-05
BMI	SAXO1	1.54917e-06	1.62504e-09	1.09276e-05	2.39319e-05	3.61062e-06	5.9625e-05	4.34656e-07	1.16991e-10	3.1523e-06	1.42452e-06	2.90779e-10	9.70534e-06
BMI	SBF2	2.9301e-06	6.08633e-09	1.98963e-05	3.83455e-05	7.47407e-06	8.96964e-05	1.65409e-07	9.037e-12	1.20191e-06	3.25078e-07	1.25135e-11	2.48606e-06
BMI	SCAPER	1.96052e-06	1.87536e-09	1.31221e-05	2.90621e-05	4.0814e-06	7.51387e-05	1.09112e-07	1.18832e-11	6.77376e-07	6.54895e-07	6.84438e-11	5.01938e-06
BMI	SCFD2	3.82015e-06	1.66378e-09	3.09521e-05	2.19513e-05	2.18047e-06	5.90905e-05	3.05397e-07	5.26112e-11	2.05757e-06	8.93418e-07	4.15277e-11	7.19615e-06
BMI	SCML4	5.79989e-06	3.54972e-08	2.53018e-05	3.13143e-05	5.1312e-06	7.25694e-05	4.60664e-07	2.65603e-10	3.43699e-06	3.81762e-06	1.33893e-08	1.78437e-05
BMI	SCN2A	2.71439e-06	7.72668e-10	2.20507e-05	3.40538e-05	5.48339e-06	7.97011e-05	3.12084e-07	4.14111e-11	2.26602e-06	3.66195e-06	3.77791e-09	1.98047e-05
BMI	SDCCAG8	5.76122e-06	2.06262e-09	5.09803e-05	4.10739e-05	1.08912e-05	9.29616e-05	0	0	0	0	0	0
BMI	SDK1	7.50691e-06	3.37566e-07	3.31157e-05	9.17212e-05	3.92961e-05	0.000161866	3.64286e-07	9.32895e-11	2.32505e-06	3.42161e-05	1.23279e-05	7.10001e-05
BMI	SDK2	4.57169e-06	2.08645e-07	1.56679e-05	4.91574e-05	1.56988e-05	9.99127e-05	5.23883e-07	6.59831e-11	4.53647e-06	7.96775e-06	2.65851e-07	2.62882e-05
BMI	SEMA3A	2.74145e-06	2.17575e-09	1.62874e-05	2.50394e-05	3.10568e-06	6.26151e-05	3.99398e-07	3.72203e-10	2.40975e-06	2.07831e-05	4.85962e-06	5.23029e-05
BMI	SEMA3E	2.32132e-06	1.02076e-09	1.64827e-05	3.23267e-05	7.33571e-06	7.41382e-05	3.67737e-07	1.69559e-10	2.33394e-06	1.68373e-05	3.39417e-06	4.26286e-05
BMI	SEMA5A	4.30239e-06	2.21861e-08	2.02543e-05	6.81744e-05	2.6259e-05	0.000123863	0	0	0	5.67568e-06	8.65819e-07	1.88988e-05
BMI	SEMA6D	2.51879e-06	1.76512e-09	1.86315e-05	7.88281e-05	3.77972e-05	0.000139628	2.5962e-07	1.68821e-11	1.84965e-06	4.5773e-05	1.7312e-05	9.30721e-05
BMI	SERINC5	7.17364e-06	8.09232e-08	3.09593e-05	2.36433e-05	2.59455e-06	5.74707e-05	2.99098e-07	8.07026e-11	1.98544e-06	2.98961e-06	2.30733e-08	1.33156e-05
BMI	SETBP1	4.1733e-06	1.6302e-08	2.10951e-05	6.28792e-05	1.90658e-05	0.000122953	0	0	0	7.99955e-06	1.74185e-07	3.10973e-05
BMI	SEZ6L	3.88522e-06	2.57651e-08	1.53962e-05	2.5691e-05	3.89308e-06	6.3844e-05	3.00778e-07	1.94564e-10	1.77961e-06	5.79942e-06	2.57242e-07	2.38651e-05
BMI	SF3A2	7.66846e-07	9.99814e-11	5.59633e-06	6.07585e-05	1.33325e-05	0.000154838	4.00799e-07	2.92695e-11	3.45634e-06	0	0	0
BMI	SFMBT2	3.39653e-06	4.00954e-08	1.48008e-05	3.3409e-05	7.09721e-06	7.40032e-05	2.75105e-07	1.31408e-11	2.53374e-06	1.95064e-05	6.4242e-06	4.38916e-05
BMI	SGCD	2.15509e-06	4.05187e-09	1.26184e-05	9.42981e-05	4.87605e-05	0.000156801	2.65817e-07	7.39646e-11	1.84066e-06	2.78277e-05	8.0454e-06	6.12504e-05
BMI	SGCG	1.86664e-06	4.86829e-09	9.80301e-06	1.89616e-05	1.84419e-06	5.21324e-05	2.73247e-07	5.60496e-11	1.74456e-06	1.61767e-05	3.75835e-06	3.94955e-05
BMI	SGCZ	7.94164e-07	4.80577e-10	4.67837e-06	9.81349e-05	4.98107e-05	0.000167605	0	0	0	3.57454e-05	1.21799e-05	7.78257e-05
BMI	SGIP1	6.19553e-06	4.30457e-09	3.79291e-05	2.89134e-05	2.91479e-06	7.3739e-05	0	0	0	6.02625e-06	2.83236e-07	2.03307e-05
BMI	SGK1	4.62885e-06	2.97299e-08	1.99573e-05	2.21661e-05	1.53998e-06	5.56898e-05	2.871e-07	4.24439e-11	2.08193e-06	5.09843e-06	1.74087e-07	1.88536e-05
BMI	SGMS1	1.40545e-06	6.29462e-10	9.38155e-06	4.47582e-05	7.80975e-06	0.000109114	3.92973e-07	1.30541e-11	1.92546e-06	1.72748e-06	1.14592e-09	9.81381e-06
BMI	SH3GL2	1.61243e-06	3.87766e-10	1.15124e-05	3.54457e-05	8.06349e-06	7.95838e-05	4.68327e-07	3.22495e-10	2.67367e-06	2.53093e-05	9.76739e-06	5.21049e-05
BMI	SH3RF3	2.56624e-06	2.51368e-08	1.13233e-05	2.38826e-05	4.16887e-06	5.56586e-05	0	0	0	1.56994e-06	3.94477e-10	9.288e-06
BMI	SH3TC2	6.86479e-06	6.66774e-07	2.35644e-05	2.22084e-05	2.20255e-06	5.87793e-05	0	0	0	0	0	0
BMI	SHANK2	5.93626e-05	1.24992e-05	0.000120285	5.62316e-05	1.94642e-05	0.000105702	1.62983e-07	3.57059e-11	1.07046e-06	8.87302e-06	6.74808e-07	3.01179e-05
BMI	SHC4	2.07731e-06	2.99178e-09	1.04738e-05	3.05635e-05	1.50262e-06	7.37169e-05	2.04569e-07	1.29691e-11	1.43566e-06	6.4622e-07	2.65693e-10	5.01984e-06
BMI	SHISA6	5.60512e-06	1.03708e-07	2.30238e-05	4.66311e-05	1.39388e-05	9.25026e-05	1.35011e-07	5.43191e-12	1.36981e-06	7.53139e-06	5.86324e-07	2.39286e-05
BMI	SHISA9	5.96399e-06	6.91598e-08	2.41921e-05	6.11198e-05	2.30174e-05	0.000114623	3.62797e-07	1.21866e-10	2.49697e-06	4.00386e-05	1.34753e-05	8.26351e-05
BMI	SIPA1L3	3.17239e-06	1.11622e-08	1.59294e-05	2.29656e-05	2.68769e-06	5.93622e-05	3.91056e-07	4.1497e-11	3.36451e-06	9.90112e-07	1.15102e-09	5.02634e-06
BMI	SKAP1	2.66787e-06	1.36302e-09	2.0642e-05	6.08614e-05	9.73648e-06	0.000151863	5.42825e-07	1.55904e-11	2.31024e-06	8.61023e-06	3.06838e-08	6.36176e-05
BMI	SKAP2	5.30698e-06	4.44731e-10	4.36482e-05	3.01813e-05	3.1587e-06	7.87964e-05	2.27292e-07	1.72177e-11	1.68161e-06	3.19575e-06	1.03654e-08	2.54489e-05
BMI	SLC10A7	2.48481e-06	2.05566e-09	1.31773e-05	2.43714e-05	3.01531e-06	6.22547e-05	3.59169e-07	3.75281e-11	2.32178e-06	3.72482e-06	3.0896e-08	1.69528e-05
BMI	SLC14A2	2.82914e-06	2.33318e-09	1.65395e-05	4.93437e-05	1.51047e-05	9.68797e-05	3.46371e-07	1.1298e-10	2.42201e-06	5.40131e-06	9.73836e-08	2.12688e-05
BMI	SLC22A23	2.07482e-06	2.92855e-09	1.21867e-05	2.78004e-05	3.66833e-06	6.62326e-05	0	0	0	0	0	0
BMI	SLC24A3	2.76105e-06	1.69348e-08	1.22372e-05	2.7471e-05	4.88054e-06	6.4794e-05	3.43092e-07	1.17804e-10	1.79673e-06	1.64165e-05	3.46014e-06	4.06688e-05
BMI	SLC24A4	5.53062e-06	1.97501e-07	1.83866e-05	2.59176e-05	3.3974e-06	6.48878e-05	0	0	0	1.15831e-05	7.41249e-07	3.54168e-05
BMI	SLC25A26	9.86444e-06	9.32709e-09	6.05017e-05	3.23685e-05	2.83474e-06	8.13736e-05	8.55239e-07	2.16898e-10	7.38516e-06	4.38256e-06	2.43417e-08	2.18453e-05
BMI	SLC2A9	2.51042e-06	1.89521e-09	1.79777e-05	2.39025e-05	2.55613e-06	6.74166e-05	4.28288e-07	2.40389e-10	2.89377e-06	1.9953e-06	3.12013e-09	1.18392e-05
BMI	SLC30A10	8.65021e-07	5.58795e-10	5.92888e-06	2.5695e-05	3.10201e-06	6.52976e-05	0	0	0	5.25096e-05	1.3513e-05	0.000125748
BMI	SLC30A8	2.69883e-06	4.93943e-09	1.1886e-05	2.27544e-05	2.13645e-06	5.82887e-05	2.95485e-07	1.67871e-10	2.03364e-06	4.53455e-06	4.04231e-08	1.79667e-05
BMI	SLC35F1	9.56219e-07	1.2537e-09	5.64129e-06	3.57521e-05	7.48474e-06	8.0205e-05	1.30697e-06	6.00364e-11	1.23795e-05	1.6868e-05	8.44164e-07	6.34269e-05
BMI	SLC37A1	2.85574e-06	4.69455e-09	1.53951e-05	2.49651e-05	2.12173e-06	6.46356e-05	4.18567e-07	2.87937e-11	2.78114e-06	1.63349e-06	2.80183e-10	1.00793e-05
BMI	SLC38A9	2.89882e-06	6.95266e-10	2.6557e-05	2.44723e-05	1.56332e-06	6.05426e-05	5.72922e-07	1.51849e-10	2.60595e-06	6.59172e-06	1.0021e-07	4.17941e-05
BMI	SLC39A11	3.60348e-06	9.15665e-09	2.10552e-05	6.85618e-05	2.83906e-05	0.000122976	6.69518e-07	1.64657e-10	5.18926e-06	7.88807e-06	1.78633e-07	4.71897e-05
BMI	SLC44A5	1.36503e-06	1.53783e-09	9.0683e-06	3.26086e-05	5.90537e-06	7.7432e-05	0	0	0	6.42956e-07	7.7613e-11	5.0326e-06
BMI	SLC4A10	3.51852e-06	1.2247e-09	2.56635e-05	4.69607e-05	1.32791e-05	9.96788e-05	2.22323e-07	1.23052e-11	1.33727e-06	1.73317e-06	3.36271e-10	1.0896e-05
BMI	SLC4A4	1.37562e-06	2.22851e-09	8.00473e-06	2.36948e-05	3.60435e-06	5.9456e-05	2.04469e-07	1.56055e-11	1.42691e-06	6.18576e-06	4.27754e-07	2.00894e-05
BMI	SLC8A1	1.8951e-06	2.06866e-09	1.08657e-05	4.66019e-05	1.45156e-05	9.60233e-05	4.30397e-07	2.79132e-10	2.84249e-06	2.25438e-05	6.26831e-06	5.42925e-05
BMI	SLC8A1-AS1	2.76503e-07	1.25729e-10	2.23401e-06	9.75329e-05	5.14013e-05	0.00016085	6.27819e-07	1.80475e-10	4.84175e-06	4.25588e-06	1.04568e-07	1.86537e-05
BMI	SLC9A9	1.42878e-06	3.5902e-09	7.41526e-06	5.48826e-05	2.05586e-05	0.00010433	3.55218e-07	8.48549e-11	2.66515e-06	8.4675e-06	5.27624e-07	3.29755e-05
BMI	SLC9C1	4.55915e-06	4.23418e-09	2.82007e-05	2.31421e-05	2.75562e-06	5.87912e-05	4.40261e-07	5.53648e-10	2.79325e-06	6.93086e-07	2.56596e-10	4.4159e-06
BMI	SLCO3A1	3.58391e-06	2.93399e-08	1.48152e-05	9.69435e-05	4.15861e-05	0.000205015	4.2412e-07	1.97235e-10	3.40698e-06	1.44436e-05	2.54594e-06	3.93194e-05
BMI	SLIT2	1.22705e-06	1.98064e-09	7.15017e-06	6.86912e-05	2.66661e-05	0.000124851	1.91797e-07	3.19396e-11	1.3526e-06	5.83486e-05	2.10026e-05	0.000128785
BMI	SLIT3	1.38992e-05	2.83775e-07	6.27176e-05	0.00012135	5.38038e-05	0.000204927	2.34384e-07	1.52897e-10	1.40064e-06	7.66717e-06	5.97773e-07	2.55892e-05
BMI	SMAP1	1.75823e-06	1.22389e-09	1.19075e-05	2.02569e-05	2.00389e-06	4.95166e-05	5.66469e-07	3.69507e-11	3.69769e-06	2.30676e-06	3.28227e-09	1.35674e-05
BMI	SMCHD1	6.70694e-06	3.71998e-09	4.0653e-05	2.39992e-05	2.71461e-06	5.9685e-05	0	0	0	1.76397e-06	1.23508e-09	1.05071e-05
BMI	SMG6	5.05307e-06	9.58037e-09	3.59974e-05	3.21699e-05	4.16445e-06	8.12897e-05	0	0	0	0	0	0
BMI	SMOC2	1.65751e-06	1.94477e-09	1.05905e-05	1.96207e-05	2.06961e-06	5.4647e-05	1.44467e-07	5.10699e-12	1.01235e-06	2.8531e-05	1.16349e-05	5.73492e-05
BMI	SMYD3	9.84432e-07	8.86284e-10	5.69817e-06	9.54277e-05	4.56251e-05	0.000167693	1.77761e-06	2.21509e-09	1.67533e-05	4.35626e-06	1.05036e-08	2.01676e-05
BMI	SND1	9.00135e-07	3.14966e-10	5.70506e-06	2.23267e-05	1.82479e-06	6.47455e-05	4.09742e-07	3.25475e-11	2.53194e-06	9.08539e-06	3.89056e-08	4.80668e-05
BMI	SNTG1	8.89769e-07	1.5244e-09	6.31337e-06	5.41426e-05	1.77861e-05	0.000108097	2.70298e-07	8.85278e-12	2.00121e-06	2.58012e-05	8.47748e-06	6.06792e-05
BMI	SNTG2	2.10027e-06	1.98602e-09	1.35918e-05	4.1307e-05	1.13382e-05	9.16394e-05	2.14173e-07	1.13068e-11	1.49112e-06	3.04816e-06	1.98197e-08	1.83001e-05
BMI	SNX29	6.15623e-06	2.151e-07	2.71705e-05	9.81919e-05	4.4837e-05	0.000170617	5.66312e-06	1.27707e-09	5.59121e-05	1.23122e-05	1.51332e-06	3.92653e-05
BMI	SORBS1	1.14169e-05	2.36518e-07	5.30598e-05	4.88687e-05	1.21944e-05	0.000104967	4.97241e-07	1.73972e-11	4.0041e-06	2.35636e-06	5.53199e-08	1.17142e-05
BMI	SORBS2	3.59451e-06	2.57987e-08	1.54299e-05	8.34655e-05	3.4625e-05	0.000151712	7.016e-07	7.15089e-10	3.98725e-06	4.4971e-06	1.13562e-07	1.67065e-05
BMI	SORCS1	3.33406e-06	9.29714e-09	1.98267e-05	6.79979e-05	2.52759e-05	0.000124259	0	0	0	4.48111e-05	1.97625e-05	8.49332e-05
BMI	SORCS2	2.59641e-06	1.36315e-08	1.15411e-05	6.0259e-05	2.11556e-05	0.000112483	9.69402e-07	1.96861e-10	8.30796e-06	9.75185e-06	5.21173e-07	3.64384e-05
BMI	SORCS3	1.1559e-06	1.26951e-09	7.07777e-06	4.39422e-05	1.15267e-05	9.62902e-05	7.1193e-07	1.6993e-11	6.64009e-06	4.37938e-05	1.54106e-05	0.000103649
BMI	SOX2-OT	3.02976e-06	2.80349e-09	1.65118e-05	8.09179e-05	3.512e-05	0.000144942	3.18755e-07	5.27204e-11	2.09779e-06	1.46156e-05	1.54568e-06	4.37258e-05
BMI	SOX5	1.56739e-06	2.58696e-09	8.39686e-06	0.000197771	0.000127348	0.000284809	9.18387e-08	1.08627e-11	6.32443e-07	2.14011e-05	3.37977e-06	7.10502e-05
BMI	SOX6	5.73298e-06	4.00412e-08	2.71922e-05	5.64561e-05	2.11761e-05	0.000108635	0	0	0	9.10103e-06	9.80347e-07	2.62081e-05
BMI	SPAG16	4.03614e-06	2.24332e-09	3.14731e-05	8.45729e-05	3.73617e-05	0.000150479	3.46392e-07	7.13301e-11	1.60122e-06	4.58615e-07	1.28311e-10	4.04577e-06
BMI	SPATA13	9.12456e-06	4.89343e-07	3.33284e-05	2.67083e-05	5.14185e-06	5.91161e-05	0	0	0	3.12808e-07	1.00994e-10	2.03501e-06
BMI	SPATA5	1.76832e-06	2.42283e-09	1.18416e-05	3.02593e-05	5.60853e-06	7.63422e-05	0	0	0	2.03322e-06	3.87496e-10	1.04444e-05
BMI	SPECC1	1.88696e-06	9.11752e-10	1.27849e-05	2.41961e-05	2.68287e-06	6.41887e-05	2.67051e-07	3.46398e-12	1.75096e-06	8.57763e-07	4.35106e-10	5.71219e-06
BMI	SPHKAP	6.69857e-06	6.45266e-09	3.89546e-05	7.26306e-05	3.24888e-05	0.000138184	4.24323e-07	3.87683e-11	2.98033e-06	2.61824e-05	7.43076e-06	5.71364e-05
BMI	SPOCK1	1.28636e-06	1.66846e-09	7.01395e-06	6.64682e-05	2.84096e-05	0.000119124	2.75716e-07	4.82899e-11	1.79316e-06	1.4292e-05	3.59103e-06	3.49724e-05
BMI	SPOCK3	1.87775e-06	3.13327e-09	1.02364e-05	5.48044e-05	1.77004e-05	0.000108089	2.14579e-07	1.46243e-11	1.48153e-06	6.9691e-05	2.72219e-05	0.000139757
BMI	SPON1	9.85234e-07	7.57763e-10	6.69493e-06	2.12997e-05	2.41145e-06	5.74512e-05	4.23364e-07	7.4718e-11	2.54637e-06	8.61427e-06	9.16538e-07	2.56905e-05
BMI	SPTLC3	2.54322e-06	3.16665e-09	1.19897e-05	1.94885e-05	1.93286e-06	5.65848e-05	5.10223e-07	1.22424e-10	3.34877e-06	6.14441e-05	2.60601e-05	0.000116829
BMI	SRGAP1	1.85995e-06	3.06775e-09	9.21869e-06	2.92083e-05	2.96864e-06	7.36292e-05	1.55517e-06	9.79786e-11	1.82968e-05	3.98105e-06	8.51929e-09	2.59656e-05
BMI	SRGAP3	5.82948e-06	3.0647e-07	1.98695e-05	3.28954e-05	5.70243e-06	7.99464e-05	6.77254e-07	2.76038e-10	4.68585e-06	7.06087e-06	2.62315e-07	2.87583e-05
BMI	SSBP2	3.24859e-06	4.80528e-09	1.89612e-05	4.5887e-05	1.68112e-05	9.52998e-05	2.49374e-07	6.61272e-12	1.81849e-06	9.85993e-06	1.09518e-06	3.05625e-05
BMI	SSBP3	1.86509e-06	4.52324e-09	8.76667e-06	4.44513e-05	1.35608e-05	8.61814e-05	3.08543e-07	1.67537e-12	2.75796e-06	6.34085e-06	5.58336e-07	2.16363e-05
BMI	ST18	2.94458e-06	2.12349e-08	1.32721e-05	2.87234e-05	5.76298e-06	6.67008e-05	2.31829e-07	2.13534e-11	1.45567e-06	8.77081e-06	6.01013e-07	2.74301e-05
BMI	ST6GALNAC3	1.60472e-06	3.29246e-09	8.95418e-06	4.58536e-05	1.21202e-05	9.76903e-05	1.81729e-07	4.09577e-11	1.31541e-06	1.44979e-05	2.82585e-06	3.55419e-05
BMI	STAG1	2.68788e-06	5.3178e-10	2.18033e-05	3.26201e-05	2.59512e-06	8.72026e-05	3.82705e-07	6.67481e-11	2.45064e-06	3.3289e-06	2.84444e-10	2.9321e-05
BMI	STARD13	2.11045e-06	5.1367e-09	1.02973e-05	2.29662e-05	4.51516e-06	5.58107e-05	0	0	0	9.21232e-06	6.39412e-07	3.39854e-05
BMI	STAU2	2.68755e-06	4.38815e-09	1.42335e-05	2.70779e-05	3.69892e-06	6.92541e-05	0	0	0	1.07359e-06	1.59077e-10	8.5857e-06
BMI	STK24	6.361e-06	6.82873e-09	4.61915e-05	3.35828e-05	2.95993e-06	7.62598e-05	9.95737e-07	1.28268e-11	7.34363e-06	1.37078e-05	8.9546e-08	7.33838e-05
BMI	STK32B	9.62489e-07	8.93671e-10	5.42794e-06	6.25969e-05	2.41555e-05	0.000116265	1.24292e-07	3.60765e-11	8.51104e-07	1.26352e-06	1.81416e-09	8.11401e-06
BMI	STK32C	5.07875e-06	7.28113e-09	2.85041e-05	2.45994e-05	2.14677e-06	6.3326e-05	0	0	0	1.80654e-06	1.89374e-09	1.12316e-05
BMI	STK39	4.87332e-07	5.01494e-10	2.73283e-06	3.36534e-05	6.94838e-06	7.75076e-05	8.457e-08	8.73841e-14	9.41217e-07	9.83469e-06	1.20843e-06	2.90296e-05
BMI	STON2	5.89027e-06	1.28766e-07	2.28524e-05	2.63709e-05	3.25674e-06	6.90505e-05	3.94278e-07	3.83527e-11	3.88306e-06	3.54376e-06	2.68501e-08	1.78932e-05
BMI	STPG2	1.85506e-06	4.54672e-10	1.43031e-05	4.37475e-05	7.52902e-06	0.000106809	5.01065e-07	3.63553e-11	3.51208e-06	4.00345e-06	2.36813e-07	1.76987e-05
BMI	STX8	1.56916e-06	1.65636e-09	8.35991e-06	4.00277e-05	9.78005e-06	8.33946e-05	4.55502e-07	1.13608e-10	2.95395e-06	1.57786e-06	5.10848e-10	1.03743e-05
BMI	STXBP5-AS1	1.31901e-06	1.17766e-09	8.0076e-06	3.17877e-05	7.58295e-06	6.83395e-05	0	0	0	1.08769e-06	1.56902e-10	6.35066e-06
BMI	STXBP5L	1.71277e-06	5.70252e-10	1.04563e-05	2.78014e-05	5.0586e-06	6.94182e-05	2.3824e-07	1.47715e-11	1.86934e-06	1.88791e-06	1.93749e-08	9.61112e-06
BMI	STXBP6	2.57031e-06	1.36822e-08	1.21981e-05	1.98647e-05	1.7824e-06	5.75272e-05	2.89704e-07	8.08841e-11	1.73715e-06	0.000209795	0.000102277	0.000347683
BMI	SUCLG2	2.08362e-06	3.60948e-09	9.62522e-06	2.36575e-05	3.50505e-06	6.13912e-05	0	0	0	4.84128e-06	5.577e-08	1.76258e-05
BMI	SUGCT	1.39558e-06	7.78584e-10	7.67012e-06	5.36535e-05	1.37476e-05	0.000117839	0	0	0	2.77211e-05	1.12662e-05	5.80846e-05
BMI	SULF2	1.311e-05	1.44096e-08	6.766e-05	3.56071e-05	3.33501e-06	8.21361e-05	4.55315e-07	1.56427e-10	3.60125e-06	1.07659e-05	1.30218e-06	3.3061e-05
BMI	SUMF1	3.7002e-06	1.95003e-08	1.71126e-05	2.99677e-05	6.06155e-06	7.26524e-05	3.40154e-07	1.96159e-10	2.52809e-06	3.10955e-05	1.2744e-05	6.12769e-05
BMI	SUPT3H	3.83103e-06	3.18658e-09	2.91896e-05	4.08412e-05	9.43106e-06	8.9294e-05	0	0	0	1.88525e-06	4.48688e-10	1.15015e-05
BMI	SV2C	1.85892e-06	1.23464e-09	9.88078e-06	2.24154e-05	3.05244e-06	5.69151e-05	3.81071e-07	1.04009e-10	2.59247e-06	1.03374e-05	1.36721e-06	2.96575e-05
BMI	SVIL	3.5707e-06	1.29194e-08	1.8504e-05	2.34356e-05	2.42642e-06	6.25854e-05	5.45712e-07	9.60969e-11	4.34793e-06	1.00564e-05	1.30767e-06	2.86265e-05
BMI	SYN3	1.50104e-06	9.81182e-10	8.79265e-06	2.69971e-05	4.69119e-06	6.36635e-05	4.37665e-07	2.49329e-10	3.08235e-06	1.40769e-05	1.41468e-06	4.05e-05
BMI	SYNDIG1	1.19854e-06	8.707e-10	8.56228e-06	2.26831e-05	2.32548e-06	5.60156e-05	2.45159e-07	5.45293e-11	2.03978e-06	2.03337e-05	4.72274e-06	4.80401e-05
BMI	SYNE1	1.57732e-05	3.07301e-06	4.66162e-05	6.68484e-05	2.53753e-05	0.000126454	4.80022e-07	1.03092e-10	3.52144e-06	3.33894e-06	3.14304e-08	1.81e-05
BMI	SYNE2	3.86844e-06	3.99443e-08	1.67194e-05	1.89759e-05	2.024e-06	5.4289e-05	4.02405e-07	1.04677e-10	2.57196e-06	3.32824e-06	3.85289e-08	1.52918e-05
BMI	SYNPR	1.04637e-06	1.05417e-09	6.32974e-06	2.66056e-05	4.58133e-06	6.44846e-05	2.48876e-07	5.60237e-11	1.77066e-06	5.8215e-06	2.84442e-07	2.07214e-05
BMI	SYT1	9.30226e-07	6.37337e-10	5.14828e-06	3.06247e-05	7.00047e-06	7.16025e-05	4.61387e-07	4.1535e-11	3.37427e-06	3.69655e-06	1.33754e-07	1.44875e-05
BMI	SYT14	2.39857e-06	9.36992e-10	2.393e-05	3.06279e-05	2.83933e-06	7.60796e-05	6.07425e-07	2.17494e-11	3.38023e-06	1.11019e-05	1.07749e-07	5.9902e-05
BMI	SYT9	2.47881e-06	6.32061e-09	1.13404e-05	3.87944e-05	6.57714e-06	8.60917e-05	2.45073e-07	2.23423e-11	1.63282e-06	1.32093e-05	2.48886e-07	5.27274e-05
BMI	TACC2	6.71287e-06	2.37242e-07	2.47003e-05	3.36485e-05	6.27258e-06	7.73076e-05	3.53999e-07	4.21909e-11	2.1311e-06	2.18898e-06	1.09215e-09	1.51911e-05
BMI	TANC1	2.6192e-06	1.61453e-09	1.73006e-05	2.00992e-05	2.15951e-06	5.27315e-05	3.33662e-07	1.58674e-10	2.47608e-06	1.19022e-06	1.62194e-10	9.35072e-06
BMI	TANC2	2.00552e-06	4.99598e-09	1.18672e-05	2.70506e-05	4.0667e-06	6.45724e-05	2.14237e-07	1.0209e-11	1.52829e-06	9.92852e-07	3.91526e-10	6.80598e-06
BMI	TASP1	6.75066e-07	3.18872e-10	4.6798e-06	1.80465e-05	2.28061e-06	5.19637e-05	2.56556e-07	4.51019e-11	2.00553e-06	2.22096e-06	6.58971e-09	1.14817e-05
BMI	TBC1D22A	1.17339e-06	9.21125e-10	6.97542e-06	3.39278e-05	8.6307e-06	7.66588e-05	4.39562e-07	1.21011e-10	2.98936e-06	2.43415e-05	3.64584e-06	7.66795e-05
BMI	TBC1D32	2.51529e-06	2.17594e-09	1.59353e-05	2.02461e-05	1.9967e-06	5.8625e-05	2.61282e-07	1.73961e-11	2.57687e-06	3.01237e-05	1.06237e-05	6.66693e-05
BMI	TBC1D4	2.67687e-06	4.28818e-09	1.33177e-05	2.79331e-05	4.47697e-06	6.09919e-05	5.23666e-07	1.35815e-10	3.38995e-06	4.2383e-06	2.72926e-08	1.8385e-05
BMI	TBC1D5	2.52915e-06	5.75658e-09	1.59218e-05	2.3297e-05	3.77489e-06	6.43315e-05	2.84993e-07	2.4462e-11	1.75708e-06	8.41541e-06	1.3326e-06	2.66002e-05
BMI	TBL1XR1	1.78549e-06	2.18027e-09	1.01985e-05	3.1293e-05	4.87113e-06	7.392e-05	0	0	0	7.65527e-05	3.61339e-05	0.000143324
BMI	TBX15	4.71725e-06	6.78386e-10	4.7862e-05	3.27071e-05	3.42349e-06	8.04805e-05	6.32209e-07	1.30439e-10	5.88358e-06	1.72734e-05	3.30927e-06	5.82128e-05
BMI	TBXAS1	2.00636e-06	3.53312e-09	1.056e-05	2.29714e-05	2.24609e-06	5.85133e-05	0	0	0	1.64829e-07	2.05026e-10	9.14393e-07
BMI	TCERG1L	1.17963e-05	5.94553e-08	5.38659e-05	6.89348e-05	2.6709e-05	0.000126619	3.47388e-07	3.4382e-10	2.39056e-06	3.92728e-05	1.48747e-05	7.64877e-05
BMI	TCF12	1.07512e-06	1.5029e-09	6.5133e-06	3.16891e-05	4.18052e-06	7.91245e-05	0	0	0	7.40259e-07	1.66841e-11	5.55959e-06
BMI	TCF4	5.09992e-06	2.57639e-08	2.47073e-05	5.02878e-05	7.90059e-06	0.000133994	3.33186e-07	1.22611e-10	2.285e-06	1.89107e-05	2.13744e-07	0.000105216
BMI	TCF7L2	9.43017e-07	1.16207e-09	5.61756e-06	0.000100147	5.23245e-05	0.000174373	1.7211e-07	2.14864e-11	1.10238e-06	1.51146e-05	2.7333e-06	4.18584e-05
BMI	TECRL	1.12719e-06	3.88671e-10	8.00875e-06	2.53607e-05	4.74189e-06	5.95837e-05	2.27559e-07	2.95818e-11	1.55722e-06	2.87026e-05	1.05833e-05	5.96498e-05
BMI	TEKT5	1.41558e-06	2.35366e-09	8.49224e-06	2.44768e-05	1.58843e-06	6.09931e-05	4.10688e-07	3.99678e-11	2.80694e-06	5.00037e-06	1.22868e-07	1.95091e-05
BMI	TENM2	3.04389e-06	3.43424e-08	1.35827e-05	0.000196774	0.000122881	0.000290197	3.54394e-07	7.928e-11	2.71179e-06	4.05807e-05	1.37581e-05	8.2661e-05
BMI	TENM3	4.34385e-06	6.9465e-08	1.59381e-05	5.58095e-05	1.88771e-05	0.000105265	0	0	0	3.9317e-06	1.75881e-08	1.63018e-05
BMI	TENM4	3.62844e-06	5.13693e-08	1.4329e-05	6.16756e-05	2.05934e-05	0.000118267	3.25985e-07	8.33861e-11	2.31251e-06	3.3311e-05	1.16111e-05	6.8414e-05
BMI	TEX41	1.6455e-06	6.39843e-10	1.45312e-05	3.98695e-05	1.21514e-05	8.52765e-05	2.75294e-07	1.4073e-10	2.21126e-06	1.95009e-06	5.532e-09	1.11819e-05
BMI	TFDP2	3.42412e-06	1.07701e-08	1.90108e-05	3.80858e-05	6.01926e-06	8.89651e-05	2.58792e-07	4.47703e-11	1.93427e-06	3.32997e-07	5.50241e-11	2.11855e-06
BMI	THADA	3.32332e-06	9.58552e-09	1.92915e-05	2.6244e-05	3.05384e-06	7.00799e-05	1.48989e-07	1.39246e-12	1.13048e-06	2.02477e-06	7.8463e-10	1.50029e-05
BMI	THRB	4.21805e-06	2.94389e-09	3.03739e-05	5.58034e-05	1.69121e-05	0.00010734	0	0	0	7.1214e-07	4.89742e-11	6.05053e-06
BMI	THSD4	3.73284e-06	3.63269e-08	1.49134e-05	5.27042e-05	1.72455e-05	0.000105623	3.39283e-07	1.02016e-10	2.22485e-06	1.38456e-06	9.66036e-09	7.98663e-06
BMI	THSD7A	3.41992e-06	9.83308e-09	1.49429e-05	8.93599e-05	4.12361e-05	0.000155422	5.67352e-07	2.28503e-11	4.60746e-06	2.04701e-05	4.40907e-06	5.68256e-05
BMI	THSD7B	3.4016e-06	1.48912e-09	2.47726e-05	8.9033e-05	4.08831e-05	0.000157652	1.10724e-06	4.01028e-10	9.56089e-06	1.79371e-05	3.40702e-06	4.68044e-05
BMI	TIAM1	4.62437e-06	1.44421e-08	2.72685e-05	3.94571e-05	1.05419e-05	8.55359e-05	0	0	0	2.15377e-06	4.89024e-09	9.67291e-06
BMI	TIAM2	4.49427e-06	3.95011e-08	2.16405e-05	4.71955e-05	1.22731e-05	0.000102745	0	0	0	0	0	0
BMI	TLL1	3.20446e-06	2.92627e-08	1.34063e-05	2.39184e-05	1.81981e-06	6.9672e-05	1.38454e-07	3.64179e-12	9.67415e-07	9.84703e-06	6.78575e-07	3.12543e-05
BMI	TMC1	1.83538e-06	1.16963e-09	1.38734e-05	2.71149e-05	4.41949e-06	6.64362e-05	4.28593e-07	1.15145e-10	2.43473e-06	2.90766e-06	3.42327e-08	1.42371e-05
BMI	TMEFF2	7.76614e-07	6.11677e-10	4.50755e-06	4.73442e-05	1.6904e-05	8.68003e-05	1.00862e-07	3.45946e-12	7.70269e-07	1.53965e-05	2.42136e-06	4.01072e-05
BMI	TMEM108	1.6555e-06	1.73614e-09	8.80688e-06	2.47142e-05	2.91144e-06	6.22962e-05	2.14562e-07	7.19227e-12	1.53705e-06	4.00111e-06	6.83662e-08	1.56835e-05
BMI	TMEM117	6.02491e-07	3.28308e-10	3.79147e-06	2.52263e-05	4.22846e-06	6.60516e-05	8.23476e-08	1.13353e-11	5.21175e-07	2.64038e-06	1.75545e-07	1.12394e-05
BMI	TMEM132B	5.48405e-06	2.48029e-07	1.92752e-05	2.93015e-05	5.04194e-06	6.99608e-05	5.11336e-07	2.62064e-10	2.90031e-06	8.2767e-06	5.77699e-07	2.6834e-05
BMI	TMEM132C	3.95484e-06	2.90387e-08	1.54843e-05	4.3254e-05	9.83155e-06	9.28131e-05	2.65565e-07	2.49548e-11	1.58659e-06	2.76451e-05	6.50077e-06	7.12867e-05
BMI	TMEM132D	3.77571e-06	6.04972e-08	1.57508e-05	8.31802e-05	3.4059e-05	0.000147639	3.24086e-07	2.6184e-10	2.27603e-06	6.14027e-06	3.21241e-07	2.03771e-05
BMI	TMEM135	5.62461e-06	5.7309e-09	3.46073e-05	2.84588e-05	4.02411e-06	7.1623e-05	3.42541e-07	1.111e-10	2.27142e-06	3.9953e-05	1.63699e-05	8.19144e-05
BMI	TMEM161B-AS1	2.35004e-06	4.08485e-10	1.58951e-05	0.000147375	8.3486e-07	0.000363934	0	0	0	1.9082e-05	6.62192e-10	0.00021702
BMI	TMEM178B	1.62469e-06	5.38207e-09	7.92746e-06	3.97167e-05	8.11275e-06	9.19006e-05	0	0	0	2.09915e-06	1.34023e-08	1.20719e-05
BMI	TMEM232	3.5323e-06	2.53075e-08	1.92866e-05	1.82784e-05	2.56459e-06	5.23168e-05	2.14302e-07	5.23813e-11	1.31606e-06	1.63834e-05	3.73244e-06	4.04481e-05
BMI	TMTC1	7.60848e-06	7.86373e-07	2.25509e-05	2.54338e-05	4.37724e-06	6.37197e-05	2.82344e-07	1.00587e-10	1.93657e-06	3.32232e-05	1.35304e-05	6.59913e-05
BMI	TMTC2	1.17755e-06	1.44365e-09	6.21051e-06	3.16717e-05	7.54478e-06	7.19691e-05	2.64545e-07	2.76214e-12	1.57112e-06	5.39549e-05	1.94986e-05	0.000113676
BMI	TNIK	1.66581e-06	1.58778e-09	9.42542e-06	6.83539e-05	2.08818e-05	0.000133848	2.73171e-07	8.10597e-11	2.15835e-06	5.17645e-06	2.32418e-07	1.79313e-05
BMI	TNKS	1.88475e-06	1.21671e-09	1.62137e-05	3.26095e-05	2.72913e-06	7.7738e-05	5.4246e-07	1.7744e-10	4.04274e-06	1.34093e-05	2.15277e-06	3.93552e-05
BMI	TNR	3.47102e-06	1.75004e-08	1.69376e-05	4.81235e-05	1.23055e-05	0.000101048	3.87732e-07	9.63849e-11	2.44443e-06	1.28979e-05	1.48357e-06	3.70987e-05
BMI	TNRC18	1.2497e-05	5.57976e-07	4.7942e-05	3.57835e-05	4.25084e-06	8.23341e-05	1.50499e-07	2.19886e-12	1.24915e-06	2.6932e-06	5.77306e-08	1.20777e-05
BMI	TNS3	3.49983e-06	1.57599e-08	1.56013e-05	2.1518e-05	2.67288e-06	5.77655e-05	1.75311e-07	4.88157e-12	1.73922e-06	2.42112e-05	8.45218e-06	5.1953e-05
BMI	TOX	1.37065e-06	2.17608e-09	7.72759e-06	5.48998e-05	1.84754e-05	0.000105662	2.18362e-07	1.08581e-11	1.52232e-06	6.35829e-06	2.39392e-07	2.10145e-05
BMI	TP63	2.57596e-06	4.05347e-09	1.15985e-05	2.39055e-05	3.27033e-06	6.12279e-05	4.40757e-07	1.45381e-11	3.31238e-06	1.6384e-05	3.32086e-06	4.16882e-05
BMI	TPK1	9.74489e-07	9.33735e-10	6.09338e-06	2.90615e-05	5.40902e-06	6.93486e-05	3.86506e-07	1.95812e-10	2.75899e-06	3.90707e-05	1.5477e-05	7.72024e-05
BMI	TPRG1	3.4126e-06	7.32115e-09	1.83665e-05	2.29272e-05	2.37361e-06	5.75073e-05	1.24473e-07	1.16582e-11	9.26501e-07	1.53326e-05	2.89233e-06	4.09e-05
BMI	TRAF3	6.26556e-06	1.85177e-08	4.66144e-05	5.16575e-05	1.18848e-05	0.000137779	7.96716e-07	1.14792e-12	5.19074e-06	5.81673e-06	2.35888e-07	3.80043e-05
BMI	TRAPPC9	2.53727e-06	1.23766e-08	1.11818e-05	6.7736e-05	2.9506e-05	0.000123085	0	0	0	1.43391e-06	9.28506e-09	8.70996e-06
BMI	TRDN	2.57421e-06	1.08975e-08	1.43625e-05	4.23559e-05	1.0836e-05	8.8888e-05	1.97777e-07	9.13306e-11	1.11822e-06	5.92069e-06	3.90123e-07	2.17592e-05
BMI	TRHDE	1.26706e-06	1.19544e-09	8.16199e-06	2.95583e-05	4.39009e-06	7.87367e-05	0	0	0	2.91708e-05	1.02822e-05	6.76054e-05
BMI	TRIO	2.15889e-06	2.8929e-09	1.26834e-05	2.89981e-05	5.17291e-06	6.99339e-05	9.80544e-08	1.58407e-11	8.0808e-07	9.98728e-06	1.13002e-06	2.87544e-05
BMI	TRPC4	1.89198e-06	1.11617e-09	9.42041e-06	1.98781e-05	2.0127e-06	5.63716e-05	1.08455e-06	7.90265e-11	1.06862e-05	1.90471e-06	2.53203e-10	1.27632e-05
BMI	TRPM3	4.11336e-06	1.51363e-08	2.22532e-05	0.000102901	5.19144e-05	0.000173312	1.98994e-07	2.53908e-11	1.53428e-06	1.11895e-05	9.36524e-07	3.33527e-05
BMI	TRPS1	2.57964e-06	1.54265e-09	1.95231e-05	5.96876e-05	1.68884e-05	0.000137733	0	0	0	3.54505e-05	1.03512e-05	8.75306e-05
BMI	TSHZ2	2.07839e-06	4.0403e-09	9.63589e-06	6.21794e-05	2.02559e-05	0.000116089	5.78888e-07	4.09861e-10	3.6248e-06	1.70449e-05	2.55789e-06	4.6053e-05
BMI	TSNARE1	3.62802e-06	4.09228e-09	2.42657e-05	4.2893e-05	1.29956e-05	8.87647e-05	5.10122e-07	3.25271e-11	3.65029e-06	4.55515e-06	6.2257e-08	2.61873e-05
BMI	TSPAN5	8.97815e-07	1.21383e-09	5.292e-06	3.1434e-05	7.50223e-06	7.03063e-05	1.7723e-07	4.06378e-12	1.1137e-06	7.78572e-06	6.11397e-07	2.62306e-05
BMI	TSPAN9	5.51041e-06	2.20623e-08	2.89055e-05	4.08487e-05	1.01767e-05	8.57766e-05	6.50905e-07	4.19478e-10	4.48062e-06	2.1624e-06	1.70868e-08	1.2195e-05
BMI	TTC28	2.693e-06	6.52412e-09	1.38285e-05	2.44434e-05	4.16153e-06	6.34775e-05	2.80298e-07	1.09887e-10	1.91601e-06	4.18599e-07	2.2243e-10	3.7047e-06
BMI	TTC7A	2.86314e-06	1.33579e-08	1.39211e-05	2.81043e-05	4.79832e-06	6.49794e-05	0	0	0	0	0	0
BMI	TTC7B	1.93263e-06	2.50224e-09	1.1226e-05	2.74806e-05	3.51125e-06	6.91286e-05	5.20385e-07	6.68405e-12	4.56932e-06	7.4198e-06	7.11778e-07	2.46468e-05
BMI	TTLL11	9.47562e-07	5.21492e-10	6.16323e-06	2.59897e-05	3.26157e-06	6.02828e-05	2.71967e-07	5.3846e-11	2.10289e-06	2.30327e-06	2.44118e-09	1.19962e-05
BMI	TTLL7	1.12574e-06	6.90008e-10	7.60379e-06	2.77367e-05	2.48769e-06	6.87305e-05	5.39786e-07	6.16609e-11	3.98805e-06	2.12331e-06	5.55266e-09	1.24415e-05
BMI	TUSC3	2.35638e-06	5.11881e-10	2.07617e-05	4.42234e-05	1.45342e-05	9.10697e-05	1.89268e-07	8.38103e-12	1.39875e-06	3.86785e-05	1.75251e-05	7.25157e-05
BMI	UBE2E2	6.49764e-07	4.20579e-10	4.87825e-06	3.32505e-05	4.15265e-06	8.43852e-05	2.60939e-07	1.0901e-10	1.84069e-06	2.25153e-05	6.08211e-06	5.3328e-05
BMI	ULK4	2.91328e-06	5.07399e-09	2.423e-05	6.40989e-05	2.25484e-05	0.000123841	5.66086e-07	4.80529e-11	3.64309e-06	3.34681e-06	6.22227e-08	1.59891e-05
BMI	UNC13C	2.28978e-06	2.26343e-09	1.36224e-05	0.000115605	5.69916e-05	0.000193666	1.33874e-06	9.06147e-10	1.12394e-05	3.50894e-05	1.41149e-05	7.39726e-05
BMI	UNC5C	7.98483e-06	1.68106e-08	5.12055e-05	8.93865e-05	4.07337e-05	0.000155046	3.04149e-07	1.03559e-10	1.96236e-06	1.09798e-05	1.3977e-06	3.17324e-05
BMI	UNC5D	7.40377e-07	3.26176e-10	5.62786e-06	2.0977e-05	3.25898e-06	5.30481e-05	0	0	0	2.23627e-05	5.9768e-06	5.45771e-05
BMI	UNC79	6.69802e-06	1.40331e-09	6.44326e-05	4.46835e-05	7.18082e-06	9.93831e-05	0	0	0	1.03852e-06	5.50954e-12	7.97221e-06
BMI	USH2A	1.06109e-05	6.13467e-07	3.91241e-05	5.34547e-05	2.11488e-05	0.000100401	1.20966e-07	9.42551e-12	9.45635e-07	2.37851e-06	1.09475e-08	1.34221e-05
BMI	USP6NL	1.59905e-06	1.35004e-09	9.55065e-06	2.23871e-05	1.82429e-06	5.62718e-05	3.78441e-07	3.68737e-11	2.75052e-06	1.15774e-05	1.17736e-06	3.55369e-05
BMI	UST	1.03522e-06	9.50782e-10	6.27122e-06	2.69439e-05	4.18105e-06	6.47265e-05	1.25913e-07	1.22763e-11	1.04966e-06	9.52772e-06	8.87183e-07	2.95225e-05
BMI	UTRN	2.12462e-06	3.36233e-09	1.16096e-05	2.51502e-05	4.90265e-06	5.81866e-05	3.42592e-07	1.20274e-10	2.10576e-06	1.30239e-05	2.29087e-06	3.84152e-05
BMI	VAT1L	1.89472e-06	1.98292e-09	1.20362e-05	4.69187e-05	1.36113e-05	9.58913e-05	2.20752e-07	9.04555e-11	1.41904e-06	6.49756e-06	6.90767e-07	2.11728e-05
BMI	VAV2	5.3056e-06	4.26266e-08	2.52223e-05	3.47936e-05	6.04674e-06	7.85118e-05	0	0	0	1.79741e-06	1.89941e-09	9.89464e-06
BMI	VAV3	2.07367e-06	6.4242e-09	1.05117e-05	3.20898e-05	7.40898e-06	7.11621e-05	0	0	0	9.92176e-06	1.33744e-07	4.29776e-05
BMI	VGLL4	1.55506e-06	1.05819e-09	1.02212e-05	5.33933e-05	1.87754e-05	0.00011291	2.56645e-07	2.72486e-10	1.35208e-06	2.29475e-06	1.33167e-08	1.03618e-05
BMI	VIT	9.58028e-07	8.96588e-10	5.43284e-06	3.46583e-05	2.49289e-06	8.65548e-05	4.30186e-07	1.96248e-10	3.01179e-06	2.64104e-05	1.13366e-06	9.79878e-05
BMI	VLDLR-AS1	4.87057e-06	2.08872e-08	2.51127e-05	2.47592e-05	3.68125e-06	6.2587e-05	0	0	0	1.83279e-05	4.16407e-06	4.63645e-05
BMI	VPS13B	1.20102e-06	7.50463e-10	8.56092e-06	2.92049e-05	5.70198e-06	7.15791e-05	2.46732e-07	2.18025e-11	1.64426e-06	8.13247e-07	7.10037e-11	5.94646e-06
BMI	VRK2	1.21289e-06	6.80211e-10	9.63019e-06	2.69021e-05	2.77176e-06	6.64295e-05	3.99229e-07	9.75498e-11	3.25123e-06	7.14594e-06	1.52611e-07	3.163e-05
BMI	VSTM2L	1.22211e-06	7.89507e-10	7.27591e-06	2.69403e-05	2.17447e-06	6.30267e-05	8.57994e-06	1.42436e-09	6.62495e-05	2.37749e-06	1.65134e-09	1.34894e-05
BMI	VWA8	1.3502e-06	6.36284e-10	1.04161e-05	2.01976e-05	2.8941e-06	5.46704e-05	4.57903e-07	6.57902e-11	2.949e-06	3.56527e-06	1.40513e-08	1.57573e-05
BMI	WDFY4	4.62516e-06	4.06908e-08	2.01046e-05	1.8424e-05	2.19157e-06	5.21861e-05	2.67612e-07	2.61009e-11	2.17854e-06	2.54752e-06	4.23531e-10	1.66989e-05
BMI	WDPCP	2.75903e-06	6.43475e-10	2.79596e-05	3.43147e-05	4.12889e-06	9.06108e-05	0	0	0	3.71385e-07	2.3701e-11	2.81706e-06
BMI	WDR11-AS1	1.82302e-06	3.25683e-09	1.069e-05	2.58212e-05	3.91316e-06	5.85463e-05	0	0	0	7.50903e-06	2.28795e-07	2.47125e-05
BMI	WDR7	1.9638e-06	3.43232e-09	1.20585e-05	3.29247e-05	6.62164e-06	7.6806e-05	0	0	0	1.98426e-06	9.16439e-10	1.11843e-05
BMI	WDR72	2.75359e-06	4.52541e-09	1.49141e-05	3.06598e-05	4.3741e-06	7.31713e-05	8.18812e-07	8.50373e-11	7.80914e-06	4.20798e-05	1.56873e-05	8.97635e-05
BMI	WNT7B	2.73973e-06	8.89919e-09	1.2822e-05	2.61847e-05	3.4965e-06	5.87077e-05	9.31244e-08	2.30312e-13	6.92164e-07	4.75542e-06	9.32366e-08	1.86331e-05
BMI	WWC1	3.2904e-06	2.67874e-08	1.47508e-05	3.58987e-05	7.9871e-06	7.72608e-05	2.49567e-07	2.57728e-10	1.32835e-06	1.40554e-06	9.66187e-10	9.01762e-06
BMI	WWOX	7.51977e-06	2.2436e-08	3.34133e-05	0.000213965	0.000130497	0.00031633	2.19385e-07	5.81704e-12	1.85685e-06	1.74217e-05	4.41472e-06	4.16421e-05
BMI	WWTR1	1.7168e-06	2.70161e-09	9.0775e-06	3.3363e-05	5.86382e-06	7.90743e-05	3.57838e-07	9.75055e-11	2.32419e-06	1.96274e-06	5.86533e-09	1.17427e-05
BMI	XIRP2	3.3488e-06	3.67428e-09	2.23644e-05	3.87318e-05	8.13801e-06	9.15662e-05	2.92412e-07	2.39314e-11	1.86921e-06	2.23272e-05	5.22504e-06	5.97695e-05
BMI	XKR4	6.59714e-07	2.43851e-10	4.21804e-06	5.50744e-05	1.58213e-05	0.000107656	0	0	0	2.0969e-05	4.58518e-06	5.13902e-05
BMI	XRCC4	9.94005e-07	1.5209e-09	5.38337e-06	2.43789e-05	2.45743e-06	7.05898e-05	0	0	0	9.83774e-07	1.26256e-10	6.52437e-06
BMI	XYLT1	3.13159e-06	4.05148e-08	1.2784e-05	3.62619e-05	7.31859e-06	7.98376e-05	2.51816e-07	5.91283e-12	1.78056e-06	6.27041e-05	2.92648e-05	0.000113968
BMI	ZBED3-AS1	2.20295e-06	3.28462e-09	1.09729e-05	2.37993e-05	2.85341e-06	5.45236e-05	0	0	0	3.69088e-06	3.44334e-09	1.85082e-05
BMI	ZBTB16	4.14149e-06	1.77197e-08	1.95506e-05	5.14916e-05	1.58516e-05	9.79066e-05	1.34843e-06	2.01266e-11	1.49439e-05	1.69884e-05	5.32208e-08	6.29449e-05
BMI	ZBTB20	6.81477e-07	1.86161e-09	3.57761e-06	8.63127e-05	4.04335e-05	0.000149521	0	0	0	1.00962e-05	8.09576e-07	3.47884e-05
BMI	ZBTB7C	6.73477e-06	4.45999e-08	3.05705e-05	6.54724e-05	2.15851e-05	0.000124871	1.1504e-06	1.77129e-10	1.2545e-05	8.15749e-06	4.57363e-07	2.72537e-05
BMI	ZCCHC7	8.99654e-07	4.96146e-10	6.07146e-06	3.04833e-05	1.45973e-06	7.452e-05	7.53635e-07	5.61624e-11	3.76384e-06	5.99054e-06	2.91917e-08	4.16225e-05
BMI	ZDHHC21	1.22671e-05	3.08112e-07	5.22553e-05	3.82334e-05	6.23144e-06	8.80726e-05	5.3915e-07	8.76138e-11	3.84835e-06	2.37718e-05	3.40979e-06	7.00318e-05
BMI	ZFAND3	1.35286e-06	1.76381e-09	8.65842e-06	2.32058e-05	3.03743e-06	6.01897e-05	2.53711e-07	6.3707e-12	1.61712e-06	4.6995e-06	2.15704e-07	2.18025e-05
BMI	ZFAT	6.65486e-06	6.62724e-09	4.38082e-05	2.97219e-05	4.3547e-06	7.27394e-05	2.89546e-07	3.65264e-11	2.26638e-06	4.17414e-05	1.78109e-05	7.70682e-05
BMI	ZFHX3	1.49676e-05	2.27724e-07	7.23305e-05	6.3913e-05	1.80666e-05	0.000123181	0	0	0	1.25644e-05	1.38289e-08	6.63183e-05
BMI	ZFPM2	1.58142e-06	8.52174e-10	1.02729e-05	6.81632e-05	3.05485e-05	0.000121337	3.02287e-07	1.30259e-11	2.01834e-06	3.56116e-05	1.21038e-05	7.47981e-05
BMI	ZHX2	1.82591e-06	3.04865e-09	9.56004e-06	2.37507e-05	2.53014e-06	5.49299e-05	4.8062e-07	1.28977e-11	3.2371e-06	2.12656e-05	5.75359e-06	4.59535e-05
BMI	ZMAT4	1.92697e-06	1.96845e-09	1.06931e-05	3.67918e-05	7.80242e-06	8.40635e-05	3.14033e-07	4.76064e-11	1.957e-06	3.79735e-05	1.5279e-05	8.05935e-05
BMI	ZMIZ1	5.99322e-06	8.63721e-08	2.92875e-05	4.30347e-05	1.11422e-05	8.7157e-05	0	0	0	1.55788e-06	8.40798e-10	1.03376e-05
BMI	ZNF131	3.34174e-05	3.92687e-09	0.00015616	4.37781e-05	1.65751e-06	0.000113799	2.48777e-06	3.14565e-11	3.78996e-05	5.94917e-06	4.55411e-08	5.90047e-05
BMI	ZNF280D	5.64749e-06	1.37318e-09	4.63101e-05	2.84791e-05	1.64444e-06	7.37611e-05	0	0	0	0	0	0
BMI	ZNF365	2.45462e-06	5.37229e-09	1.23828e-05	2.66567e-05	4.80363e-06	6.36496e-05	0	0	0	3.09676e-06	1.51051e-08	1.57156e-05
BMI	ZNF385B	2.51694e-06	6.06022e-09	1.29014e-05	6.14986e-05	1.78797e-05	0.000120249	2.49791e-07	1.73172e-11	1.99326e-06	1.55109e-05	1.81536e-06	4.64569e-05
BMI	ZNF385D	2.19755e-06	8.79626e-10	1.42546e-05	0.000170584	9.94386e-05	0.000261456	1.87168e-07	2.03993e-11	1.23307e-06	2.39673e-05	7.45312e-06	5.06176e-05
BMI	ZNF407	1.30003e-06	1.3598e-09	7.48164e-06	2.14235e-05	2.56027e-06	5.66909e-05	0	0	0	6.00899e-06	2.85132e-08	2.34103e-05
BMI	ZNF423	1.75651e-06	2.97422e-09	1.04669e-05	9.55289e-05	4.45437e-05	0.000163247	6.60078e-07	6.05072e-11	5.70585e-06	8.72285e-06	9.30271e-07	2.66465e-05
BMI	ZNF521	1.52113e-06	7.72557e-10	9.62936e-06	3.99329e-05	6.73185e-06	9.13977e-05	2.3059e-07	2.667e-10	1.28793e-06	4.25562e-05	1.47062e-05	9.59724e-05
BMI	ZNF536	2.44873e-06	2.18451e-09	2.01386e-05	6.42971e-05	2.97023e-05	0.000117097	0	0	0	7.66425e-05	2.30147e-05	0.000165412
BMI	ZNF618	5.86838e-06	1.14076e-07	2.65925e-05	2.54199e-05	2.03608e-06	6.52358e-05	1.19788e-07	1.45036e-13	1.05308e-06	3.28852e-06	2.53077e-08	2.14084e-05
BMI	ZNF704	2.32854e-06	2.91623e-09	1.89947e-05	2.37281e-05	1.45884e-06	6.1701e-05	5.65457e-07	5.85071e-11	4.68387e-06	6.91934e-06	2.09153e-07	3.09648e-05
BMI	ZNF804B	3.87778e-06	5.54023e-09	2.54751e-05	5.12446e-05	1.69235e-05	0.000101758	2.74422e-07	3.1987e-11	1.51419e-06	3.64776e-05	1.41608e-05	8.4616e-05
BMI	ZPLD1	2.47509e-06	9.53342e-10	1.99119e-05	2.57972e-05	4.44917e-06	6.23716e-05	2.43042e-07	7.11783e-11	1.48765e-06	2.3379e-05	3.59131e-06	6.70195e-05
BMI	ZSWIM6	3.57809e-06	6.44933e-10	3.34261e-05	3.76748e-05	9.60516e-06	8.31607e-05	1.17357e-07	2.06148e-12	9.37764e-07	8.58282e-06	2.69892e-07	3.56982e-05
BMI	uc001igy.1	9.97363e-07	1.1895e-09	5.67497e-06	6.65161e-05	2.92488e-05	0.000120267	4.82316e-07	1.4452e-10	3.70298e-06	8.00119e-06	9.52115e-07	2.25014e-05
BMI	uc001ozo.1	2.42726e-06	5.0647e-10	1.98043e-05	3.33485e-05	7.79408e-06	7.92429e-05	2.96262e-07	4.36337e-11	1.89131e-06	4.49525e-05	1.97059e-05	8.88247e-05
BMI	uc001qgn.1	4.26568e-06	1.94331e-08	1.85654e-05	4.75561e-05	1.11757e-05	0.000100498	0	0	0	0	0	0
BMI	uc001vmc.3	4.54405e-06	1.15359e-08	1.96386e-05	2.2523e-05	2.40418e-06	5.82492e-05	3.5405e-07	9.92044e-11	2.73996e-06	6.82079e-06	1.72166e-07	2.51154e-05
BMI	uc001vqm.3	3.11255e-06	6.65323e-09	1.38352e-05	4.0916e-05	9.96497e-06	8.79581e-05	0	0	0	0	0	0
BMI	uc002aqe.3	2.01422e-06	2.02633e-09	1.13955e-05	3.31491e-05	3.34534e-06	8.44364e-05	3.29403e-06	3.32882e-10	3.7958e-05	3.18051e-06	6.55301e-08	2.14768e-05
BMI	uc002bsu.1	1.94515e-06	4.41803e-09	9.77965e-06	2.5491e-05	3.06065e-06	6.39114e-05	5.64746e-07	1.4103e-10	4.48238e-06	1.05137e-05	1.26258e-06	2.96551e-05
BMI	uc002cyq.1	2.85706e-07	1.66397e-10	1.82774e-06	4.96982e-05	1.56158e-05	0.000100872	2.4206e-07	2.7132e-10	1.58078e-06	3.2865e-05	1.16499e-05	7.13545e-05
BMI	uc002hhw.1	1.69456e-06	4.61837e-10	1.32092e-05	4.43574e-05	9.33966e-06	9.91118e-05	0	0	0	0	0	0
BMI	uc002kwf.2	9.59875e-07	7.51331e-10	4.91011e-06	2.95804e-05	6.68357e-06	6.51125e-05	4.2653e-07	7.60999e-11	3.48248e-06	2.56524e-05	5.03891e-06	6.55983e-05
BMI	uc002lbc.1	1.60055e-06	1.43153e-09	1.00391e-05	4.22114e-05	1.42724e-05	8.34915e-05	0	0	0	0	0	0
BMI	uc002lcx.4	0	0	0	3.98698e-05	8.84649e-06	9.03569e-05	1.12603e-07	3.70448e-12	8.02452e-07	8.71366e-06	2.31087e-07	4.55299e-05
BMI	uc002qxh.1	1.95671e-06	1.73499e-09	1.08653e-05	3.08863e-05	5.02063e-06	7.25191e-05	0	0	0	3.25155e-05	1.24539e-05	6.35976e-05
BMI	uc002rbu.1	1.17658e-06	3.25755e-10	5.47724e-06	5.12406e-05	1.71346e-05	0.000102592	8.51156e-07	2.35814e-09	4.84407e-06	1.04559e-05	1.78987e-06	2.71816e-05
BMI	uc002snu.4	1.02252e-06	1.22946e-10	7.644e-06	2.57999e-05	2.95889e-06	6.88464e-05	0	0	0	3.66252e-06	1.56122e-08	1.63764e-05
BMI	uc002tyw.3	1.57225e-06	5.40452e-10	8.17493e-06	2.49148e-05	2.70632e-06	6.11852e-05	0	0	0	4.22283e-05	1.79709e-05	8.66465e-05
BMI	uc003bik.1	1.89678e-06	8.98648e-10	1.37701e-05	2.39558e-05	2.86573e-06	6.5618e-05	0	0	0	8.9492e-05	2.74454e-05	0.000173584
BMI	uc003boy.1	1.63051e-06	1.70875e-09	1.0071e-05	2.2909e-05	3.02199e-06	6.02849e-05	3.09176e-07	5.63246e-11	1.95116e-06	2.26884e-05	4.95144e-06	5.73875e-05
BMI	uc003bqj.1	9.21201e-07	7.09668e-10	6.54842e-06	2.22519e-05	3.17274e-06	5.88616e-05	9.54653e-08	9.34695e-14	8.65381e-07	4.92227e-05	2.25938e-05	9.48287e-05
BMI	uc003dnf.2	1.31717e-06	2.70325e-10	7.76912e-06	2.66377e-05	3.25683e-06	6.59389e-05	0	0	0	0	0	0
BMI	uc003dqh.1	4.30377e-06	2.85428e-09	2.66683e-05	2.98785e-05	4.37918e-06	7.06393e-05	3.37657e-07	7.84408e-12	2.2659e-06	7.78123e-05	2.919e-05	0.000178062
BMI	uc003fcw.1	1.71917e-06	1.35901e-09	1.03888e-05	2.2633e-05	2.67909e-06	5.87954e-05	1.96231e-07	5.49909e-12	1.64247e-06	1.01667e-06	9.84215e-11	7.75054e-06
BMI	uc003feg.3	1.44144e-06	8.4798e-10	1.11373e-05	3.13909e-05	4.31787e-06	8.03982e-05	7.97944e-07	3.37027e-10	5.89886e-06	4.0443e-05	1.54242e-05	8.48169e-05
BMI	uc003fjc.1	0	0	0	2.96186e-05	2.34958e-06	7.01068e-05	0	0	0	0	0	0
BMI	uc003gna.1	2.20399e-06	3.32148e-09	1.24244e-05	2.29005e-05	3.55264e-06	5.69505e-05	2.9718e-07	2.21711e-11	1.85669e-06	1.01642e-05	9.89255e-07	3.14496e-05
BMI	uc003gne.3	2.11914e-06	3.80988e-10	1.43158e-05	4.76209e-05	1.33656e-05	9.96274e-05	3.2678e-07	3.65865e-11	2.50039e-06	2.37222e-06	7.18243e-10	1.795e-05
BMI	uc003igw.1	5.2326e-07	1.6834e-10	4.91781e-06	4.25261e-05	1.33345e-05	0.00010517	4.70295e-07	3.1309e-11	3.71613e-06	4.61506e-05	1.91316e-05	9.40786e-05
BMI	uc003iux.1	2.40019e-06	1.29829e-09	1.19072e-05	2.20598e-05	1.56134e-06	5.64751e-05	2.91365e-07	4.34507e-10	1.50845e-06	1.88894e-06	1.34944e-09	9.64744e-06
BMI	uc003kqr.1	7.64235e-07	5.82153e-10	4.80992e-06	2.2913e-05	1.76788e-06	6.41325e-05	1.72701e-07	5.96183e-13	1.26455e-06	9.22654e-06	9.17116e-07	2.75095e-05
BMI	uc003luu.1	1.4326e-06	3.24987e-10	1.18051e-05	3.30165e-05	5.97375e-06	7.55582e-05	4.57823e-07	1.88421e-10	2.82032e-06	5.35346e-06	1.49527e-07	2.27725e-05
BMI	uc003lux.1	0	0	0	3.34392e-05	3.89135e-06	8.31633e-05	5.56272e-07	2.50879e-10	4.61878e-06	5.64032e-05	1.42736e-05	0.000141965
BMI	uc003nct.1	1.19269e-06	4.55063e-10	7.53559e-06	4.59432e-05	1.05811e-05	9.35077e-05	3.59851e-07	2.84578e-11	2.41308e-06	1.12668e-05	2.49628e-07	5.48322e-05
BMI	uc003phr.3	9.85678e-07	7.68243e-11	7.29503e-06	4.32398e-05	1.04426e-05	9.5743e-05	3.01677e-07	6.3979e-11	1.81289e-06	2.42891e-05	7.11325e-06	6.13453e-05
BMI	uc003ppd.1	3.80663e-06	3.90706e-10	3.44916e-05	2.64179e-05	2.50432e-06	6.71951e-05	0	0	0	9.50061e-06	2.74057e-07	3.44146e-05
BMI	uc003qaq.1	4.42346e-07	1.70082e-10	3.68704e-06	3.44759e-05	6.51151e-06	8.42002e-05	0	0	0	5.51144e-07	5.02442e-11	4.06874e-06
BMI	uc003qit.1	8.86902e-07	3.80644e-11	6.7788e-06	4.09663e-05	1.05815e-05	8.99093e-05	3.19204e-07	1.27623e-10	2.20469e-06	2.22053e-06	3.64104e-09	1.23439e-05
BMI	uc003quk.1	2.47891e-06	4.15178e-09	1.34032e-05	2.37584e-05	1.5751e-06	5.82234e-05	2.75194e-07	1.61362e-11	2.13917e-06	6.43078e-05	3.25683e-05	0.00011635
BMI	uc003qup.1	6.73057e-07	6.34975e-10	3.66957e-06	2.5087e-05	2.22392e-06	6.31807e-05	0	0	0	8.35297e-06	1.90622e-07	2.75478e-05
BMI	uc003tha.1	5.36718e-07	1.61558e-10	4.34433e-06	3.2983e-05	3.64075e-06	7.50435e-05	0	0	0	0	0	0
BMI	uc003wnt.1	2.51233e-06	2.97443e-09	1.42522e-05	3.6537e-05	8.31493e-06	8.17136e-05	0	0	0	0	0	0
BMI	uc003wpj.2	1.19918e-06	8.14615e-10	7.05186e-06	3.12734e-05	5.53092e-06	7.16178e-05	1.17975e-07	6.88493e-12	6.65694e-07	1.2105e-05	1.7129e-06	3.72085e-05
BMI	uc003xiq.2	1.11538e-06	1.02971e-09	7.37092e-06	2.50623e-05	3.28185e-06	6.76863e-05	0	0	0	0	0	0
BMI	uc003zku.1	2.06657e-06	1.73631e-09	1.06346e-05	4.38109e-05	1.44942e-05	8.59624e-05	0	0	0	0	0	0
BMI	uc004amd.3	2.30864e-06	1.26289e-09	1.04967e-05	2.91935e-05	2.04087e-06	7.71106e-05	2.1445e-07	2.98272e-11	1.43308e-06	3.38305e-06	1.65574e-08	1.43013e-05
BMI	uc004bcw.3	1.16951e-06	8.28829e-10	6.59889e-06	3.51779e-05	9.79228e-06	7.67356e-05	3.39183e-07	9.91797e-11	2.19902e-06	1.81941e-05	2.16527e-06	5.42284e-05
BMI	uc009zcf.1	3.13743e-07	2.23455e-10	1.78611e-06	2.53371e-05	2.30673e-06	6.94542e-05	0	0	0	0	0	0
BMI	uc010fcy.1	8.90062e-07	1.13361e-09	4.92131e-06	7.43724e-05	2.68077e-05	0.000141516	3.71279e-07	1.47699e-10	2.41004e-06	7.69748e-07	9.09556e-10	4.21029e-06
BMI	uc010ikd.2	8.22477e-07	4.51781e-10	5.08894e-06	1.97397e-05	2.17645e-06	5.41608e-05	0	0	0	5.34349e-06	4.09831e-08	1.88657e-05
BMI	uc010joj.1	1.5745e-06	3.43191e-10	1.47966e-05	3.55762e-05	1.33648e-06	9.23093e-05	0	0	0	0	0	0
BMI	uc011biu.1	2.14189e-06	6.95816e-10	1.35303e-05	3.28865e-05	7.32531e-06	7.40168e-05	1.58254e-06	3.61815e-10	1.49717e-05	6.91212e-05	2.72297e-05	0.000139174
BMI	uc021qoq.1	0	0	0	2.34146e-05	2.7556e-06	6.43137e-05	6.08885e-07	1.59001e-10	4.46439e-06	3.25698e-05	1.25722e-05	6.941e-05
BMI	uc021qsk.1	4.00425e-06	1.63872e-08	1.84985e-05	0.000103555	5.15294e-05	0.000168315	0	0	0	0	0	0
BMI	uc021rkh.1	0	0	0	2.99275e-05	3.18463e-06	7.27318e-05	0	0	0	0	0	0
BMI	uc021rlo.1	4.28291e-06	6.14069e-09	2.37374e-05	4.94585e-05	1.73732e-05	9.76292e-05	0	0	0	0	0	0
BMI	uc021rmj.1	0	0	0	3.69165e-05	8.27535e-06	8.25249e-05	0	0	0	0	0	0
BMI	uc021snj.1	0	0	0	5.71441e-05	2.08623e-05	0.000109982	0	0	0	0	0	0
BMI	uc021tcp.1	0	0	0	2.52106e-05	1.68268e-06	6.4144e-05	0	0	0	0	0	0
BMI	uc021tcw.1	7.85681e-07	1.63214e-11	4.49732e-06	2.54158e-05	2.18688e-06	6.52909e-05	0	0	0	0	0	0
BMI	uc021tfq.1	1.22013e-06	1.12899e-09	6.70038e-06	2.4402e-05	3.31757e-06	6.18673e-05	0	0	0	0	0	0
BMI	uc021ujo.1	0	0	0	3.27193e-05	3.12143e-06	7.53306e-05	0	0	0	0	0	0
BMI	uc021vjp.1	0	0	0	4.91347e-05	1.4773e-05	0.000104873	0	0	0	0	0	0
BMI	uc021was.1	0	0	0	3.32981e-05	4.64063e-06	7.8222e-05	0	0	0	0	0	0
BMI	uc021wdw.1	1.65854e-06	1.60861e-09	8.39154e-06	4.02782e-05	7.75205e-06	8.62432e-05	0	0	0	0	0	0
BMI	uc021xhn.1	0	0	0	3.11194e-05	4.4762e-06	7.1161e-05	0	0	0	0	0	0
BMI	uc022ajt.1	0	0	0	3.29367e-05	6.42626e-06	7.16875e-05	0	0	0	0	0	0
BMI	uc022aom.1	2.85099e-07	4.32843e-10	2.21395e-06	1.8258e-05	2.5582e-06	4.9757e-05	0	0	0	0	0	0
BMI	uc022att.1	0	0	0	2.48966e-05	2.41762e-06	6.59629e-05	0	0	0	0	0	0
BMI	uc022bdk.1	5.05566e-07	4.12712e-10	2.78766e-06	3.0135e-05	3.13556e-06	7.31096e-05	0	0	0	0	0	0
BMI	uc031qqx.1	6.8503e-06	1.79749e-07	3.03888e-05	5.6195e-05	1.50365e-05	0.000115687	1.49747e-06	1.01837e-09	1.18578e-05	8.82919e-07	1.27869e-10	6.35883e-06
BMI	uc031qwk.1	1.68207e-06	8.07649e-10	1.52144e-05	5.02312e-05	1.37015e-05	0.00010364	9.2706e-07	1.9689e-09	6.18721e-06	1.76066e-05	4.5002e-06	4.18104e-05
BMI	uc031rqe.1	1.19809e-06	6.72259e-10	8.36072e-06	5.09823e-05	1.39886e-05	0.00010292	3.19381e-07	2.86576e-12	2.26984e-06	4.75949e-05	1.43739e-05	0.000107177
BMI	uc031rxg.1	7.28759e-06	5.09281e-07	2.21609e-05	5.42116e-05	2.00014e-05	0.000107196	0	0	0	4.5865e-06	5.82588e-08	1.88037e-05
BMI	uc031tal.1	0	0	0	2.71025e-05	4.13616e-06	6.38301e-05	0	0	0	0	0	0
CAD	ABCA13	1.29956e-06	8.39957e-09	6.97024e-06	6.80378e-06	4.86887e-07	2.62492e-05	1.52251e-07	2.73138e-13	1.07675e-06	1.88984e-06	1.04118e-07	8.52517e-06
CAD	ADAM12	9.84492e-07	6.39976e-10	7.76038e-06	1.01999e-05	8.22386e-07	3.4342e-05	1.26301e-07	3.394e-12	8.67503e-07	5.03129e-07	4.86323e-10	3.506e-06
CAD	ADAMTS17	1.02033e-06	2.4892e-09	5.54252e-06	6.62274e-06	4.5736e-07	2.05059e-05	3.9009e-07	8.41082e-11	3.45806e-06	1.08784e-06	5.36756e-09	5.62821e-06
CAD	ADAMTSL1	1.2044e-06	3.53501e-09	7.26913e-06	1.13049e-05	8.56537e-07	3.94293e-05	1.33825e-07	2.7255e-12	9.05461e-07	5.00875e-06	7.21259e-07	1.63458e-05
CAD	ADGRB3	3.42932e-07	6.99614e-12	1.87281e-06	8.18933e-06	8.11349e-07	2.76147e-05	2.28316e-07	3.88604e-11	1.84229e-06	5.67499e-06	9.34216e-07	1.88407e-05
CAD	ADGRL2	3.17249e-07	3.0904e-11	1.9567e-06	1.01357e-05	1.49573e-06	2.89787e-05	1.99416e-07	1.41968e-11	1.57193e-06	1.86705e-05	4.52544e-06	5.39907e-05
CAD	ADGRL3	4.13601e-07	1.64876e-10	2.22712e-06	6.34234e-06	5.95954e-07	2.03868e-05	1.14432e-07	9.69869e-12	7.8914e-07	7.2511e-06	9.08988e-07	3.08576e-05
CAD	AGAP1	1.6241e-06	1.60214e-09	1.31203e-05	7.96374e-06	5.13872e-07	2.71425e-05	1.6848e-07	1.61267e-11	1.30901e-06	5.44823e-06	5.15744e-07	2.18269e-05
CAD	AGBL1	8.232e-07	3.31892e-10	6.00987e-06	1.29795e-05	2.67889e-06	3.50492e-05	0	0	0	4.67629e-06	4.23041e-07	1.96238e-05
CAD	AGBL4	4.86446e-07	4.2022e-10	2.66304e-06	6.30258e-06	5.79083e-07	1.94069e-05	1.64817e-07	1.09839e-12	9.53938e-07	3.98245e-07	5.73096e-11	2.7543e-06
CAD	AKAP6	1.79689e-06	8.9302e-09	1.25415e-05	8.38757e-06	4.82099e-07	3.25581e-05	0	0	0	1.93432e-06	1.03592e-08	1.41239e-05
CAD	ALK	6.04144e-07	4.12197e-10	3.58352e-06	1.18185e-05	1.88277e-06	3.25966e-05	7.84954e-08	6.93247e-14	6.211e-07	8.97422e-07	3.74989e-09	5.03605e-06
CAD	ANK3	8.67074e-07	1.59983e-09	5.46113e-06	8.77513e-06	1.18249e-06	2.9909e-05	3.06324e-07	5.08112e-11	2.71726e-06	1.00261e-06	1.6125e-08	5.29842e-06
CAD	ANKS1B	5.25213e-07	3.07023e-11	3.83452e-06	1.2794e-05	2.50244e-06	3.63395e-05	0	0	0	5.10597e-07	7.88287e-11	3.89542e-06
CAD	ANO3	7.96858e-07	5.60623e-10	5.70912e-06	6.42407e-06	6.59313e-07	2.06021e-05	1.41847e-07	1.38378e-11	1.15484e-06	5.41348e-06	7.62191e-07	2.16271e-05
CAD	ANO4	5.58102e-07	5.05659e-11	4.08503e-06	7.08179e-06	3.40766e-07	2.52399e-05	2.85047e-07	1.01833e-11	2.26976e-06	4.71125e-06	3.60459e-09	3.7073e-05
CAD	APBB2	5.27687e-07	2.06104e-10	3.30765e-06	9.02585e-06	4.76365e-07	3.56675e-05	2.26847e-07	3.23584e-11	1.5087e-06	2.05197e-07	8.73939e-12	1.22987e-06
CAD	ARHGAP15	4.69945e-07	9.38127e-11	4.05621e-06	3.2996e-05	3.27847e-06	9.43816e-05	2.18408e-07	3.07829e-11	1.50027e-06	2.54449e-06	2.0449e-07	1.12685e-05
CAD	ARHGAP24	4.92041e-07	8.4695e-11	3.41751e-06	6.62549e-06	5.03142e-07	2.3213e-05	1.60722e-07	1.5237e-11	1.55414e-06	2.96218e-06	1.00863e-07	1.52405e-05
CAD	ARHGAP26	6.44869e-07	1.03179e-10	4.96563e-06	2.07543e-05	5.94916e-07	6.83721e-05	0	0	0	1.31342e-06	3.91473e-09	1.07545e-05
CAD	ARHGAP42	1.05253e-06	2.082e-10	8.66044e-06	1.88915e-05	3.63551e-07	8.44264e-05	8.56925e-08	2.67345e-12	5.29116e-07	0	0	0
CAD	ASIC2	5.97993e-07	7.79377e-10	3.42097e-06	9.82058e-06	1.30004e-06	2.80035e-05	1.47961e-07	3.15099e-12	1.15901e-06	2.63936e-07	4.26176e-11	1.67845e-06
CAD	ASTN2	6.08817e-07	1.88466e-10	4.37226e-06	1.34812e-05	2.29225e-06	4.12338e-05	0	0	0	1.72828e-06	2.68844e-08	8.82846e-06
CAD	ATP2B2	1.07468e-06	6.42398e-10	8.74185e-06	1.01012e-05	5.43065e-07	3.95286e-05	2.12859e-07	5.14446e-12	1.45324e-06	1.20383e-06	6.54631e-10	9.63178e-06
CAD	ATP8A2	4.03162e-07	1.28175e-10	2.24871e-06	6.82612e-06	8.30526e-07	2.04491e-05	1.04884e-07	8.50312e-13	9.50156e-07	5.13024e-07	1.1535e-10	3.55511e-06
CAD	ATRNL1	4.1464e-07	5.77686e-11	2.87508e-06	5.31851e-06	4.21683e-07	1.71095e-05	2.01218e-07	2.22273e-12	2.06153e-06	8.20174e-07	1.70492e-09	4.75807e-06
CAD	AUTS2	4.44723e-07	1.02269e-10	2.60585e-06	1.28583e-05	2.06196e-06	4.01748e-05	1.18313e-07	5.32975e-13	8.30039e-07	3.85506e-06	2.64412e-07	1.724e-05
CAD	BANK1	6.33998e-06	1.59807e-10	5.07995e-05	1.2299e-05	1.05156e-06	4.67518e-05	1.78228e-07	4.83512e-12	1.17632e-06	1.72777e-06	1.06215e-08	1.18261e-05
CAD	BNC2	8.90537e-07	1.2796e-09	5.43432e-06	6.90646e-06	4.98086e-07	2.42841e-05	0	0	0	4.58486e-06	4.47548e-07	1.84163e-05
CAD	C8orf37-AS1	4.81868e-07	8.93731e-10	2.92069e-06	8.94334e-06	7.98105e-07	2.98669e-05	0	0	0	7.87139e-07	5.24839e-10	4.51796e-06
CAD	CACNA2D3	5.86846e-07	3.15196e-10	3.55389e-06	9.69224e-06	1.2625e-06	2.72386e-05	4.42346e-07	5.04691e-12	3.89201e-06	5.73942e-06	5.81056e-07	2.2645e-05
CAD	CACNB2	4.45735e-07	1.01303e-10	3.02411e-06	9.28948e-06	7.26131e-07	3.30983e-05	2.45673e-07	6.92409e-12	1.73488e-06	1.0842e-06	1.20178e-08	6.27459e-06
CAD	CADM2	5.2733e-07	1.36046e-10	3.7962e-06	8.82901e-06	7.81256e-07	3.12683e-05	2.2128e-07	8.7086e-12	1.64174e-06	5.83253e-06	1.10117e-06	1.97681e-05
CAD	CADPS	1.72992e-07	1.54381e-11	1.21058e-06	8.43976e-06	5.60008e-07	3.49323e-05	3.99141e-07	1.97653e-10	2.81229e-06	8.14199e-07	8.32784e-09	4.124e-06
CAD	CADPS2	4.44522e-07	4.02624e-11	3.09582e-06	6.34424e-06	3.55024e-07	2.577e-05	1.28923e-07	3.28359e-12	8.94316e-07	6.41745e-07	5.45098e-10	3.64366e-06
CAD	CALN1	7.1796e-07	6.47811e-10	4.47119e-06	6.35473e-06	5.41701e-07	2.11589e-05	2.5738e-07	8.11476e-11	2.62845e-06	1.11304e-06	1.60554e-08	5.75906e-06
CAD	CAMK1D	6.70235e-07	3.69313e-10	4.67905e-06	7.25296e-06	6.90578e-07	2.24161e-05	2.45714e-07	2.71259e-11	1.97723e-06	1.92839e-06	7.99516e-08	9.64904e-06
CAD	CAMTA1	5.85874e-07	1.29395e-10	4.59649e-06	1.49514e-05	2.53976e-06	4.44077e-05	1.85768e-07	3.59791e-11	1.6268e-06	5.82311e-07	4.2779e-10	3.98816e-06
CAD	CASC15	2.42361e-06	1.0097e-10	2.39647e-05	1.72336e-05	1.72287e-06	5.47585e-05	1.99707e-07	1.45638e-11	1.38122e-06	1.03537e-06	7.86287e-09	5.61992e-06
CAD	CCSER1	1.08168e-06	4.32396e-10	7.52235e-06	1.32235e-05	2.86208e-06	3.64025e-05	1.2368e-07	3.53105e-13	9.34146e-07	4.033e-06	4.57652e-07	1.57971e-05
CAD	CDC42BPA	1.17945e-06	2.33946e-10	8.99017e-06	7.02371e-06	4.89295e-07	2.4431e-05	4.10853e-07	6.41374e-11	3.76254e-06	2.79797e-06	5.74285e-09	2.48101e-05
CAD	CDH12	3.79571e-07	6.95108e-11	2.48267e-06	1.05456e-05	1.73703e-06	2.98052e-05	1.46418e-07	1.23995e-11	1.09116e-06	6.9948e-06	3.7238e-07	3.8745e-05
CAD	CDH13	6.66387e-07	1.14618e-10	5.22504e-06	5.63186e-05	2.02718e-05	0.000113859	2.14343e-07	2.71255e-12	1.49298e-06	5.38993e-06	8.25781e-07	1.69836e-05
CAD	CDH18	4.68391e-07	7.44479e-10	2.64783e-06	1.54702e-05	2.53359e-06	4.79398e-05	3.60405e-07	4.77374e-11	3.24881e-06	1.07014e-05	1.31355e-06	3.79953e-05
CAD	CDH4	9.22717e-07	3.40522e-09	4.99798e-06	1.21658e-05	1.83647e-06	3.45684e-05	5.58683e-07	1.07881e-11	5.33589e-06	7.86803e-06	9.86694e-07	2.71036e-05
CAD	CDK14	5.4118e-07	1.83295e-10	3.23974e-06	7.00853e-06	8.57583e-07	2.16185e-05	1.11208e-07	6.494e-12	6.44105e-07	9.50546e-07	6.53154e-09	5.09515e-06
CAD	CDKAL1	2.98925e-07	1.9254e-11	2.11557e-06	8.09251e-06	1.14467e-06	2.48251e-05	1.47968e-07	4.56326e-11	1.01521e-06	3.39494e-06	2.96177e-07	1.3384e-05
CAD	CDKN2B-AS1	3.67541e-07	8.18376e-11	2.34522e-06	0.000703539	0.000502157	0.000900858	0	0	0	2.93292e-06	9.46702e-08	1.45067e-05
CAD	CEP112	5.4889e-07	4.02685e-11	3.95668e-06	7.49804e-06	7.48008e-07	2.59932e-05	6.5829e-07	1.77807e-11	6.20803e-06	1.8326e-06	4.95773e-09	1.59612e-05
CAD	CEP128	6.74819e-07	2.37377e-10	5.02011e-06	7.10179e-06	6.67453e-07	2.32821e-05	0	0	0	2.30098e-07	3.84439e-12	1.84884e-06
CAD	CHODL	6.52638e-07	8.00254e-11	4.69641e-06	1.29647e-05	6.50535e-07	4.56549e-05	1.02407e-07	1.23041e-12	7.74268e-07	1.49938e-06	3.02376e-08	6.86853e-06
CAD	CLSTN2	4.82108e-07	5.30417e-11	3.58878e-06	8.05676e-06	8.42098e-07	2.64565e-05	1.74533e-07	1.62521e-11	1.4589e-06	2.41976e-06	1.28496e-07	1.05308e-05
CAD	CMIP	1.1304e-06	1.24601e-10	1.09668e-05	8.91492e-06	4.68815e-07	3.41325e-05	8.03164e-08	1.85603e-12	6.55148e-07	4.7554e-06	3.64368e-08	3.43579e-05
CAD	CNTN4	6.70932e-07	4.34028e-10	3.81594e-06	1.7362e-05	4.4245e-06	4.26352e-05	2.19268e-07	8.462e-12	1.45364e-06	7.71067e-06	1.08397e-06	2.75033e-05
CAD	CNTN5	6.48525e-07	3.46161e-10	3.80035e-06	2.2259e-05	6.35624e-06	5.2595e-05	2.34607e-07	9.3087e-12	1.89348e-06	9.35635e-06	1.76654e-06	2.789e-05
CAD	CNTN6	4.22633e-07	7.86395e-11	2.72918e-06	6.7704e-06	3.76432e-07	2.17197e-05	8.02961e-07	2.57914e-11	7.21888e-06	1.27652e-05	3.21779e-06	3.51773e-05
CAD	CNTNAP2	6.58579e-07	2.19971e-10	4.81773e-06	1.91185e-05	5.612e-06	4.32487e-05	1.42753e-07	3.38703e-12	1.24599e-06	2.70949e-06	7.00349e-08	1.56225e-05
CAD	CNTNAP5	3.68337e-07	1.04939e-11	2.36913e-06	1.22329e-05	2.16153e-06	3.97125e-05	2.31065e-07	5.08229e-12	2.33311e-06	5.50865e-06	8.39499e-07	1.94965e-05
CAD	COL21A1	3.82059e-07	5.65526e-11	2.55758e-06	6.15777e-06	4.60162e-07	2.06657e-05	1.31007e-07	4.14147e-11	6.15566e-07	1.66071e-06	2.65197e-08	8.80994e-06
CAD	COL25A1	4.89959e-07	2.91047e-10	2.92244e-06	5.80855e-06	3.9196e-07	1.90954e-05	1.03329e-07	4.02164e-12	7.09322e-07	7.34753e-07	1.22203e-09	4.23941e-06
CAD	COL4A1	1.43551e-05	1.9757e-09	7.98033e-05	6.53893e-05	7.1786e-06	0.000143507	0	0	0	4.47263e-06	3.09824e-07	2.04713e-05
CAD	CPNE4	4.08469e-07	6.05157e-11	2.65072e-06	8.88464e-06	1.05823e-06	2.73715e-05	2.22834e-07	4.01845e-11	1.51106e-06	7.99047e-07	1.60071e-09	5.4698e-06
CAD	CREB5	8.04577e-07	5.31312e-10	5.62306e-06	1.20235e-05	8.35548e-07	4.25238e-05	1.77896e-07	8.99182e-12	1.24094e-06	3.39952e-06	1.16571e-07	2.06319e-05
CAD	CSGALNACT1	4.53169e-07	1.1135e-10	2.86371e-06	6.96314e-06	5.15866e-07	2.36142e-05	1.84823e-07	1.01068e-12	1.49131e-06	1.52894e-06	2.40639e-08	9.07445e-06
CAD	CSMD1	1.78456e-06	7.84194e-09	1.32919e-05	7.12593e-05	3.46689e-05	0.000126802	1.86407e-07	6.88342e-12	1.27497e-06	1.21612e-05	3.38575e-06	2.97344e-05
CAD	CSMD2	6.09736e-07	3.64981e-10	3.46332e-06	1.01808e-05	8.93311e-07	3.51274e-05	2.99498e-07	3.42978e-11	2.36363e-06	3.62087e-07	1.8338e-10	1.8648e-06
CAD	CSMD3	7.64566e-07	3.00451e-10	5.06922e-06	8.64592e-06	1.34026e-06	2.40462e-05	7.12669e-08	7.58019e-13	4.51465e-07	1.1006e-05	3.01699e-06	2.90916e-05
CAD	CTNNA2	4.52671e-07	7.58893e-11	3.4343e-06	1.81151e-05	4.59908e-06	4.4158e-05	2.08167e-07	1.36927e-11	1.87541e-06	6.44892e-06	1.36818e-06	2.22738e-05
CAD	CTNNA3	3.83672e-07	4.77621e-11	2.70731e-06	1.9164e-05	5.38121e-06	4.51325e-05	1.71948e-07	2.36675e-12	1.18392e-06	1.6824e-05	4.47565e-06	4.6549e-05
CAD	CTNND2	2.77588e-07	7.75382e-12	1.8836e-06	1.19576e-05	1.84274e-06	3.22134e-05	0	0	0	5.03925e-06	6.3887e-07	1.98067e-05
CAD	CUX1	9.93939e-07	8.86391e-10	6.77536e-06	9.35358e-06	3.72937e-07	4.01561e-05	1.4869e-07	2.23884e-12	1.16763e-06	2.30947e-06	8.59663e-08	9.79597e-06
CAD	DAB1	4.74837e-07	1.89385e-10	3.40115e-06	2.01978e-05	5.23407e-06	5.10094e-05	3.07777e-07	7.66714e-11	2.63473e-06	7.03014e-07	2.74246e-09	4.04448e-06
CAD	DCC	6.17497e-07	1.49782e-10	4.5791e-06	4.61133e-05	1.03384e-05	0.000109788	3.11549e-08	6.39834e-14	1.69721e-07	7.42102e-06	1.03417e-06	2.79135e-05
CAD	DGKB	1.07354e-06	1.17073e-09	7.14372e-06	1.09258e-05	1.79748e-06	3.11179e-05	1.7609e-07	4.05103e-12	1.55388e-06	7.30028e-06	4.0146e-07	3.6699e-05
CAD	DIRC3	9.203e-07	3.24508e-10	7.71369e-06	7.25105e-06	4.43292e-07	2.65906e-05	1.60867e-07	1.44207e-11	1.27639e-06	7.67058e-07	2.50086e-09	4.6725e-06
CAD	DLC1	1.60403e-06	3.3926e-10	1.46707e-05	8.60992e-06	8.37631e-07	2.98129e-05	0	0	0	1.78961e-06	2.06485e-08	1.04431e-05
CAD	DLG2	6.07506e-07	1.15163e-10	5.09367e-06	3.09796e-05	8.91714e-06	7.37558e-05	0	0	0	6.75485e-07	3.64513e-11	5.14388e-06
CAD	DLGAP1	8.20379e-07	8.33305e-10	5.07881e-06	2.09918e-05	1.66604e-06	6.53193e-05	3.30877e-07	9.10093e-12	2.57087e-06	9.0018e-06	9.39051e-07	3.67261e-05
CAD	DNAH11	2.31796e-06	1.70129e-08	1.50068e-05	1.08052e-05	1.02095e-06	3.72826e-05	1.65525e-07	2.96209e-13	1.28613e-06	8.9266e-07	1.9345e-09	5.75774e-06
CAD	DOCK1	9.43629e-07	1.79807e-09	5.61578e-06	8.94218e-06	8.01844e-07	2.85099e-05	1.62481e-07	4.35955e-12	1.47453e-06	2.39348e-06	8.34204e-08	1.13404e-05
CAD	DOCK4	9.24392e-07	2.15598e-10	7.91868e-06	9.78915e-06	4.332e-07	4.00425e-05	0	0	0	9.28233e-07	1.03063e-09	6.74517e-06
CAD	DOK6	5.92034e-07	3.72316e-11	4.23135e-06	1.03508e-05	9.98467e-07	3.61157e-05	0	0	0	3.45337e-06	1.66974e-07	1.70242e-05
CAD	DPP10	4.40447e-07	1.49054e-10	2.73302e-06	1.28736e-05	2.13612e-06	3.74762e-05	1.91652e-07	2.24891e-12	1.94081e-06	9.60008e-06	2.42864e-06	2.67137e-05
CAD	DPP6	9.40594e-07	1.39629e-09	5.36368e-06	1.54864e-05	3.00859e-06	4.20395e-05	2.05533e-07	2.11961e-12	1.94633e-06	8.71564e-06	1.48334e-06	2.72512e-05
CAD	DPYD	4.15476e-06	3.23465e-10	3.78463e-05	1.34512e-05	9.22681e-07	5.15624e-05	5.62441e-07	5.91251e-11	6.9223e-06	2.52469e-06	2.42114e-08	1.89387e-05
CAD	DSCAM	3.82849e-07	2.47494e-10	2.38996e-06	1.09809e-05	9.62842e-07	3.79418e-05	1.33261e-07	3.84437e-12	1.0329e-06	4.4907e-06	2.77856e-07	2.19508e-05
CAD	DYM	1.84808e-06	5.06888e-11	2.41774e-05	1.62609e-05	9.68192e-07	5.43356e-05	8.8909e-07	6.25326e-11	5.2004e-06	4.22723e-06	1.14969e-08	3.17647e-05
CAD	DYNC2H1	5.69266e-07	2.71592e-10	3.30827e-06	6.19292e-06	4.84754e-07	2.04615e-05	0	0	0	3.7237e-06	2.24534e-07	1.64246e-05
CAD	EBF2	7.42475e-07	2.96459e-10	5.02259e-06	8.80599e-06	7.36461e-07	3.07054e-05	0	0	0	0	0	0
CAD	ELMO1	5.4418e-07	3.32931e-11	4.37583e-06	8.5407e-06	7.56534e-07	2.83026e-05	2.08656e-07	2.80667e-11	1.57659e-06	1.20884e-06	1.7412e-08	6.3857e-06
CAD	EPHB1	3.68224e-07	4.55833e-11	2.00331e-06	6.43379e-06	3.71216e-07	2.03332e-05	9.03235e-08	6.77773e-12	6.73024e-07	5.48215e-06	1.00431e-06	1.64902e-05
CAD	ERBB4	7.91455e-07	3.48565e-10	5.0019e-06	1.56417e-05	3.93089e-06	3.85423e-05	1.78134e-07	4.61188e-12	1.30524e-06	9.61656e-06	2.55863e-06	2.5146e-05
CAD	ERC2	3.70142e-07	2.77172e-11	2.20631e-06	9.75264e-06	1.32168e-06	3.16963e-05	2.02135e-07	2.32264e-11	1.55722e-06	6.61306e-07	8.35457e-10	4.56767e-06
CAD	ESR1	6.73435e-07	1.94275e-10	4.86975e-06	1.17748e-05	5.09481e-07	4.40704e-05	3.54315e-07	3.25816e-12	3.11194e-06	9.69505e-07	3.09844e-09	6.7079e-06
CAD	ESRRG	5.84931e-07	2.79324e-10	3.64437e-06	1.14388e-05	1.72294e-06	3.27126e-05	2.53594e-07	6.31004e-11	1.70801e-06	3.2182e-06	2.13953e-07	1.33791e-05
CAD	EXOC4	3.514e-07	1.17356e-11	2.84954e-06	5.55443e-06	4.06873e-07	2.04103e-05	0	0	0	1.26783e-06	2.55541e-08	6.67677e-06
CAD	EYS	3.01729e-06	2.68607e-09	2.31e-05	3.01945e-05	8.25558e-06	8.40821e-05	2.55768e-07	3.00684e-11	2.26751e-06	7.16771e-07	2.83461e-09	3.85105e-06
CAD	FAM19A2	4.1346e-07	1.38007e-11	3.51592e-06	9.74051e-06	8.97592e-07	3.64711e-05	0	0	0	8.24904e-06	1.85224e-06	2.46773e-05
CAD	FAM19A5	2.80322e-07	6.40812e-11	2.01177e-06	5.44239e-06	3.17248e-07	1.93153e-05	5.31018e-07	3.26534e-11	4.58811e-06	3.65498e-06	3.00513e-07	1.49953e-05
CAD	FARS2	4.6367e-07	8.43142e-11	3.19495e-06	7.64979e-06	6.10935e-07	2.9722e-05	1.25015e-07	1.86312e-12	9.5798e-07	2.93229e-06	2.16204e-07	1.39175e-05
CAD	FER	7.43014e-07	3.92238e-11	7.17341e-06	9.4489e-06	5.63891e-07	3.60354e-05	0	0	0	4.3238e-07	9.01691e-11	3.63644e-06
CAD	FGF12	4.79206e-07	1.56474e-10	2.77831e-06	6.55089e-06	5.44405e-07	2.042e-05	2.43799e-07	3.62722e-11	1.76113e-06	1.1903e-05	2.85171e-06	3.18177e-05
CAD	FHIT	8.33803e-07	4.14541e-10	6.59948e-06	3.28365e-05	9.87742e-06	7.41898e-05	0	0	0	9.64935e-06	2.25911e-06	2.8741e-05
CAD	FMN1	3.08602e-06	1.07728e-07	1.40278e-05	8.74645e-06	7.88709e-07	3.06879e-05	3.3581e-06	6.7043e-11	2.41452e-05	1.53892e-06	9.20496e-09	1.10014e-05
CAD	FMN2	1.24015e-06	2.31797e-09	8.42472e-06	9.14191e-06	4.80298e-07	3.23316e-05	2.35104e-07	1.62312e-11	1.78661e-06	9.54596e-07	7.93303e-09	4.82129e-06
CAD	FNDC3B	2.52344e-06	2.43917e-10	2.32704e-05	2.18839e-05	9.60404e-07	6.43742e-05	0	0	0	2.09603e-06	4.09146e-08	1.00745e-05
CAD	FRAS1	1.81425e-06	4.70159e-09	1.11998e-05	6.89245e-06	5.64754e-07	2.32111e-05	0	0	0	1.08361e-06	3.05219e-08	6.00975e-06
CAD	FRMD4A	1.56296e-06	7.78848e-09	9.46174e-06	2.34582e-05	4.69422e-06	6.46397e-05	2.36638e-07	1.75874e-10	1.51162e-06	9.99258e-07	1.09085e-08	5.73623e-06
CAD	FSTL5	5.84749e-07	1.62605e-11	4.46673e-06	1.14175e-05	1.63821e-06	3.7526e-05	3.34936e-07	1.94982e-11	2.82994e-06	2.33334e-05	7.44165e-06	6.41087e-05
CAD	GABBR2	7.05972e-07	7.62519e-10	5.61076e-06	6.89795e-06	4.55197e-07	2.33894e-05	2.37656e-07	5.48796e-11	1.51379e-06	5.46021e-07	6.17341e-10	3.27063e-06
CAD	GABRG3	4.5685e-07	9.26919e-11	2.99995e-06	9.00732e-06	8.09223e-07	3.15826e-05	2.21895e-07	4.56501e-12	1.34941e-06	3.71503e-06	3.56971e-07	1.58576e-05
CAD	GALNT13	1.0462e-06	3.76401e-10	8.99741e-06	6.92214e-06	5.20666e-07	2.35562e-05	7.59542e-07	1.50048e-10	6.26277e-06	2.15502e-06	5.71148e-08	1.08266e-05
CAD	GALNT17	5.04965e-07	7.80131e-11	2.93967e-06	9.8604e-06	1.04633e-06	3.09375e-05	3.77663e-07	2.4997e-11	3.43497e-06	3.65874e-06	3.54733e-07	1.43642e-05
CAD	GALNT18	4.68955e-07	5.56606e-11	3.06305e-06	9.82248e-06	7.81371e-07	3.46737e-05	1.60794e-07	1.68864e-12	1.01955e-06	4.24101e-06	4.74309e-07	1.49808e-05
CAD	GALNTL6	1.95047e-07	1.7395e-11	1.72205e-06	1.50591e-05	2.21473e-06	4.56551e-05	1.3828e-07	1.04469e-11	1.08839e-06	5.3787e-06	8.03076e-07	1.90834e-05
CAD	GLIS3	8.99914e-07	4.06188e-09	4.37341e-06	9.74236e-06	1.02188e-06	2.76651e-05	3.17692e-07	3.00917e-11	2.69039e-06	4.46393e-06	5.10308e-07	1.57703e-05
CAD	GMDS	1.86286e-07	5.03968e-12	1.61502e-06	8.18943e-06	7.55657e-07	2.80825e-05	0	0	0	1.19273e-06	2.53998e-11	1.13423e-05
CAD	GPC5	3.36686e-07	6.70546e-12	2.45504e-06	1.20793e-05	2.32074e-06	3.47471e-05	1.99285e-07	1.14425e-11	1.40966e-06	2.33371e-06	7.83035e-08	1.10898e-05
CAD	GPC6	9.1386e-07	1.23161e-09	6.34091e-06	1.53851e-05	2.41234e-06	4.42635e-05	1.25277e-07	1.12719e-12	7.66853e-07	2.53597e-06	7.37621e-08	1.21823e-05
CAD	GPR158	4.41338e-07	2.96107e-11	3.69232e-06	5.85558e-06	4.10069e-07	1.95862e-05	0	0	0	6.0172e-07	4.94587e-11	4.67346e-06
CAD	GRID1	4.893e-07	7.49327e-11	3.39061e-06	7.84387e-06	8.51406e-07	2.45116e-05	2.67681e-07	1.89637e-11	2.45526e-06	1.00152e-06	9.50212e-09	6.33748e-06
CAD	GRID2	4.99335e-07	1.41477e-10	3.12934e-06	1.18065e-05	2.32107e-06	3.35348e-05	0	0	0	4.89891e-07	9.47618e-11	3.38947e-06
CAD	GRIK2	4.34299e-07	6.80232e-11	2.72856e-06	6.80678e-06	5.57313e-07	2.36462e-05	0	0	0	9.29694e-06	2.19231e-06	2.73549e-05
CAD	GRIK4	4.34906e-07	1.95652e-10	2.81356e-06	5.92392e-06	3.16111e-07	1.99829e-05	1.44612e-07	7.10238e-12	1.08897e-06	5.40797e-07	1.32209e-10	3.78993e-06
CAD	GRIP1	3.30091e-07	2.66686e-11	3.21455e-06	6.35226e-06	5.39839e-07	2.08559e-05	0	0	0	5.71722e-06	6.00306e-07	2.23874e-05
CAD	GRM7	7.01821e-07	4.38417e-10	4.79732e-06	1.3203e-05	2.82742e-06	3.32469e-05	0	0	0	5.54314e-06	5.74298e-07	2.64622e-05
CAD	GRM8	4.81828e-07	2.01158e-11	3.52645e-06	8.39247e-06	6.15412e-07	3.36919e-05	1.33468e-07	3.85319e-12	8.94788e-07	8.47162e-06	2.01359e-06	2.45728e-05
CAD	HDAC9	2.49869e-06	1.23592e-09	2.75047e-05	1.10958e-05	1.58451e-06	3.47975e-05	0	0	0	7.3183e-05	2.74687e-07	0.000157725
CAD	HHAT	5.09557e-07	2.42226e-10	3.33031e-06	5.9948e-06	3.51829e-07	1.91811e-05	2.91123e-07	6.51141e-12	2.36972e-06	3.42674e-06	4.49002e-08	2.83907e-05
CAD	HPSE2	8.60507e-07	1.60482e-09	4.49422e-06	7.55257e-06	7.34386e-07	2.53131e-05	0	0	0	5.75266e-07	2.94528e-10	3.41348e-06
CAD	INPP4B	6.17841e-07	1.94619e-10	4.94174e-06	9.34384e-06	1.30294e-06	2.91336e-05	8.11177e-08	4.06713e-12	5.60261e-07	3.92114e-06	6.11569e-07	1.51496e-05
CAD	ITPR2	9.79583e-07	2.65236e-09	5.71529e-06	6.31137e-06	5.04016e-07	2.3526e-05	2.95124e-07	8.7707e-11	2.20677e-06	1.8925e-06	4.31951e-08	9.37803e-06
CAD	KALRN	1.80059e-06	3.24555e-09	1.31547e-05	9.59826e-06	9.97344e-07	3.42455e-05	0	0	0	3.58786e-07	2.16596e-10	2.27073e-06
CAD	KAZN	6.063e-07	5.24854e-10	3.38797e-06	1.23142e-05	1.28629e-06	4.07818e-05	2.45882e-07	2.32405e-11	2.24325e-06	8.59755e-06	1.35273e-06	2.79112e-05
CAD	KCNIP4	1.00101e-06	1.63295e-10	9.78813e-06	2.14139e-05	4.71142e-06	5.94243e-05	2.26484e-07	4.77697e-11	1.92517e-06	2.78289e-06	5.30844e-08	1.93343e-05
CAD	KCNMA1	9.74156e-07	6.70325e-10	7.141e-06	9.12969e-06	7.23582e-07	3.20599e-05	0	0	0	2.61253e-06	1.40605e-07	1.27797e-05
CAD	KCNQ3	1.64472e-06	9.96774e-09	9.60968e-06	7.88751e-06	4.31442e-07	3.1355e-05	5.32957e-07	4.55178e-11	5.10835e-06	3.32376e-06	2.00291e-08	2.49748e-05
CAD	KDM4C	2.20254e-06	1.8209e-09	1.6938e-05	1.37865e-05	1.4231e-06	4.81014e-05	5.08116e-07	1.45667e-10	4.09292e-06	9.64676e-06	1.62676e-06	3.20878e-05
CAD	KIAA1217	5.71594e-07	2.84206e-10	3.51076e-06	9.10143e-06	1.13819e-06	2.87508e-05	1.22793e-07	7.17058e-12	8.71864e-07	2.17941e-06	9.0166e-08	1.09567e-05
CAD	KIF26B	1.02878e-06	2.65003e-09	6.11237e-06	9.45415e-06	1.17458e-06	2.78702e-05	1.12629e-07	1.38547e-12	9.88601e-07	6.16048e-07	4.51986e-10	3.58697e-06
CAD	KLHL1	4.01419e-07	2.56529e-11	2.91886e-06	5.64151e-06	4.31668e-07	1.95135e-05	0	0	0	4.66236e-06	6.78975e-07	1.69931e-05
CAD	KSR2	1.40461e-06	1.03197e-09	9.40047e-06	1.23245e-05	1.11061e-06	5.7512e-05	1.66802e-07	1.27421e-12	1.57341e-06	1.83336e-06	4.65417e-08	9.43626e-06
CAD	LAMA2	9.41324e-07	3.35714e-10	7.39834e-06	1.22647e-05	9.96202e-07	4.38852e-05	8.39972e-08	7.15366e-14	5.38334e-07	1.80914e-06	9.22343e-08	8.4694e-06
CAD	LARGE1	5.29935e-07	3.93567e-10	3.34533e-06	8.08412e-06	6.51772e-07	2.61392e-05	2.21321e-07	3.30917e-11	1.66092e-06	8.95712e-06	1.9165e-06	2.57368e-05
CAD	LINC00871	1.98994e-07	9.81396e-12	1.44294e-06	7.50687e-06	3.93091e-07	3.02773e-05	7.60867e-08	1.11793e-13	6.62636e-07	4.43821e-06	3.90738e-07	1.63396e-05
CAD	LINGO2	2.82736e-07	6.28785e-11	1.78821e-06	1.52883e-05	3.91329e-06	4.02092e-05	2.04306e-07	2.6797e-12	1.38284e-06	7.64282e-06	1.46403e-06	2.36181e-05
CAD	LOC643542	2.43179e-07	1.33043e-11	1.75285e-06	6.26603e-06	5.33191e-07	2.11452e-05	0	0	0	1.78526e-05	2.19573e-06	6.89548e-05
CAD	LPA	8.4007e-05	1.73339e-10	0.000503416	0.0007084	0.000355978	0.00123928	2.98516e-07	3.63093e-13	2.4935e-06	3.95271e-05	5.403e-10	0.000156575
CAD	LPP	2.45315e-06	5.01293e-08	1.21663e-05	8.66559e-06	7.2433e-07	2.66544e-05	0	0	0	4.5508e-07	9.54679e-11	2.98231e-06
CAD	LRMDA	5.00887e-07	1.96567e-11	3.64438e-06	6.23488e-06	3.92695e-07	2.21375e-05	1.23931e-07	2.53815e-12	8.76112e-07	3.79161e-06	2.86023e-07	1.70862e-05
CAD	LRP1B	8.92495e-07	4.88485e-10	5.84922e-06	3.47458e-05	1.20592e-05	7.74253e-05	2.11294e-07	9.3888e-12	1.53545e-06	1.35096e-05	4.17435e-06	3.58693e-05
CAD	LRRC4C	2.57202e-07	2.37122e-11	1.41185e-06	1.31725e-05	2.59518e-06	3.67235e-05	1.03819e-07	5.43181e-12	8.45822e-07	1.47762e-05	3.11656e-06	4.51333e-05
CAD	LRRC7	8.22221e-07	4.29112e-10	5.69572e-06	7.00414e-06	5.45705e-07	2.39547e-05	6.57014e-07	5.94267e-11	4.77627e-06	5.41813e-06	5.92017e-07	2.11626e-05
CAD	LTBP1	1.08742e-06	1.23476e-09	8.25439e-06	6.31616e-06	5.3218e-07	2.09838e-05	3.70228e-07	3.55424e-11	3.285e-06	3.70514e-07	4.7399e-11	2.51986e-06
CAD	LUZP2	5.60336e-07	6.46629e-11	4.38846e-06	1.10383e-05	1.77384e-06	3.25936e-05	2.61578e-07	5.59332e-11	2.10309e-06	9.99992e-06	2.94835e-06	2.78625e-05
CAD	MACROD2	1.08076e-06	4.82318e-09	5.91136e-06	1.89642e-05	5.3492e-06	4.41227e-05	0	0	0	1.92903e-06	4.30027e-08	8.74195e-06
CAD	MAGI1	2.96935e-07	3.10321e-11	1.87423e-06	7.61873e-06	6.71487e-07	2.45385e-05	7.26769e-08	4.94218e-13	5.81769e-07	6.21973e-06	9.86087e-07	2.0746e-05
CAD	MAGI2	7.84316e-07	4.59422e-10	6.127e-06	2.04705e-05	5.24037e-06	5.38218e-05	0	0	0	3.52761e-07	1.32531e-11	2.37239e-06
CAD	MAML2	9.89617e-07	2.75364e-10	7.58925e-06	9.1359e-06	2.97716e-07	3.94043e-05	7.64644e-08	7.75076e-14	6.76967e-07	5.3158e-07	5.30851e-11	3.4675e-06
CAD	2001-03-01	5.63591e-07	1.0242e-10	3.87503e-06	7.60401e-06	8.17672e-07	2.38449e-05	1.37831e-07	2.26433e-11	9.08123e-07	3.37138e-06	1.82793e-07	1.7191e-05
CAD	MAST4	7.83253e-07	3.64852e-11	7.81048e-06	8.40776e-06	8.00067e-07	2.92067e-05	4.45876e-07	6.02928e-12	4.41e-06	4.02861e-06	3.15698e-07	1.82035e-05
CAD	MCTP1	6.1976e-07	2.86016e-10	4.32184e-06	6.61923e-06	5.54948e-07	2.25494e-05	1.26922e-07	2.83832e-12	8.4942e-07	8.63241e-07	7.01543e-09	5.27741e-06
CAD	MDGA2	1.0959e-06	1.29181e-10	1.02667e-05	1.12936e-05	1.56981e-06	3.62247e-05	1.78362e-07	2.0511e-11	1.37909e-06	1.46883e-06	2.67436e-08	8.12449e-06
CAD	MGAT4C	8.55119e-07	5.54797e-11	7.46887e-06	1.38602e-05	1.12489e-06	5.27226e-05	9.77685e-08	9.56795e-14	7.69534e-07	5.34461e-06	4.59099e-07	2.55418e-05
CAD	MIR383	0	0	0	6.2114e-06	5.05426e-07	2.17559e-05	0	0	0	0	0	0
CAD	MIR646HG	1.13556e-06	2.45773e-10	1.06848e-05	7.50031e-06	3.09608e-07	3.03972e-05	9.51931e-08	6.44429e-13	7.51568e-07	1.00014e-05	1.79306e-06	3.89772e-05
CAD	MSRA	2.86577e-07	1.26427e-10	1.9223e-06	5.00825e-06	4.26057e-07	1.66803e-05	2.66646e-07	2.55251e-11	2.39769e-06	1.0591e-06	8.69034e-09	6.39598e-06
CAD	MTUS2	6.2446e-07	1.41312e-10	3.8912e-06	7.06778e-06	6.46292e-07	2.19206e-05	2.75793e-07	4.4975e-12	2.26741e-06	1.81808e-06	3.43944e-08	9.41366e-06
CAD	MYO16	1.40669e-06	2.36744e-09	1.0965e-05	1.10244e-05	1.54685e-06	3.2229e-05	1.00293e-07	1.85785e-12	6.58398e-07	8.49481e-06	1.57983e-06	2.63624e-05
CAD	MYO3B	8.44971e-07	3.16998e-10	5.86952e-06	7.37889e-06	5.20271e-07	2.62247e-05	8.80564e-08	2.90003e-12	8.25163e-07	4.98532e-07	3.30619e-10	3.30126e-06
CAD	NAALADL2	9.29297e-07	5.37693e-10	6.64335e-06	1.31443e-05	1.83072e-06	4.13324e-05	0	0	0	9.67306e-06	2.6528e-06	2.59163e-05
CAD	NAV2	1.57334e-06	1.15803e-08	8.39575e-06	8.31659e-06	3.94445e-07	3.6044e-05	4.8212e-07	1.18087e-11	3.65085e-06	1.45603e-06	4.06068e-09	9.0548e-06
CAD	NBAS	9.50447e-07	1.89205e-10	9.03165e-06	7.09269e-06	2.99361e-07	2.99954e-05	3.1753e-07	6.04283e-12	1.86559e-06	7.51849e-06	1.06892e-06	3.12462e-05
CAD	NBEA	5.96302e-07	1.74687e-10	4.02984e-06	9.22386e-06	1.05881e-06	2.92045e-05	3.67651e-08	5.16866e-14	2.16626e-07	1.78901e-06	5.80236e-08	8.64754e-06
CAD	NCALD	5.72053e-07	1.13801e-10	4.26537e-06	7.82218e-06	4.87827e-07	2.78442e-05	1.29986e-07	6.93144e-12	8.5096e-07	2.41194e-07	9.19772e-11	1.70639e-06
CAD	NCAM2	5.40858e-07	8.53812e-10	3.54877e-06	6.31995e-06	5.74835e-07	1.94956e-05	0	0	0	2.95005e-06	1.38097e-07	1.39068e-05
CAD	NCKAP5	3.4097e-06	1.35567e-09	2.67057e-05	1.26471e-05	1.67267e-06	4.21793e-05	2.60997e-07	5.91631e-12	2.05882e-06	4.6863e-07	1.48474e-10	3.11311e-06
CAD	NEGR1	1.7888e-07	6.9885e-12	1.27706e-06	5.45178e-06	3.88769e-07	1.8942e-05	0	0	0	4.63208e-06	6.16578e-07	1.68094e-05
CAD	NELL1	1.59967e-06	1.25421e-10	1.77496e-05	1.47498e-05	2.78328e-06	4.06025e-05	9.98599e-08	3.54465e-14	4.20207e-07	8.69216e-06	1.51072e-06	3.09635e-05
CAD	NKAIN2	4.2722e-07	8.6644e-11	3.03376e-06	1.31147e-05	2.09896e-06	3.86843e-05	2.77955e-07	2.58872e-11	2.44362e-06	1.52722e-06	7.17697e-08	7.55779e-06
CAD	NKAIN3	6.12968e-07	1.02387e-10	4.46013e-06	8.58707e-06	9.88588e-07	2.94993e-05	2.11372e-07	5.74228e-11	1.71968e-06	3.24197e-06	2.44119e-07	1.29596e-05
CAD	NLGN1	3.90691e-07	1.79262e-10	2.63529e-06	6.70604e-06	5.74046e-07	2.18692e-05	2.00618e-07	3.75461e-12	1.37029e-06	2.92112e-06	1.51627e-07	1.34966e-05
CAD	NPAS3	4.97112e-07	3.86427e-10	2.98749e-06	1.57558e-05	2.72419e-06	4.74051e-05	2.41051e-07	6.14683e-11	2.09341e-06	2.28759e-06	1.61734e-07	1.02577e-05
CAD	NPSR1-AS1	1.60773e-06	1.43263e-09	1.27512e-05	8.71268e-06	4.52657e-07	3.53182e-05	0	0	0	5.54258e-07	2.98433e-11	4.75352e-06
CAD	NRG1	1.08444e-06	4.11423e-10	8.62079e-06	7.02785e-06	5.11296e-07	2.62374e-05	1.73924e-07	6.75467e-12	1.38615e-06	1.09009e-06	9.66648e-10	7.4592e-06
CAD	NRG3	5.91352e-07	5.25645e-11	4.7599e-06	1.2699e-05	2.52639e-06	3.34108e-05	0	0	0	7.59918e-06	1.76229e-06	2.30505e-05
CAD	NRXN1	9.96753e-07	2.69232e-10	8.07089e-06	2.2272e-05	5.80915e-06	5.48256e-05	3.08033e-07	8.07058e-11	2.5799e-06	1.22365e-05	3.23918e-06	3.44974e-05
CAD	NRXN3	2.01654e-06	1.04119e-09	2.08805e-05	1.88392e-05	4.73165e-06	4.78212e-05	2.357e-07	7.80016e-12	1.6552e-06	6.39439e-06	5.59386e-07	2.59545e-05
CAD	NTM	4.52288e-07	2.24598e-10	2.80822e-06	9.44226e-06	1.36423e-06	2.6833e-05	8.61825e-08	7.12187e-13	5.76306e-07	5.16753e-06	5.14714e-07	1.82688e-05
CAD	OPCML	3.06388e-07	3.0216e-11	2.14499e-06	1.13522e-05	1.87275e-06	3.02181e-05	1.66715e-07	2.2463e-12	1.17956e-06	4.22383e-06	2.87313e-07	1.79167e-05
CAD	OXR1	4.42091e-07	1.95364e-11	3.20968e-06	6.11835e-06	4.01057e-07	2.32948e-05	2.66496e-08	6.66554e-14	1.78218e-07	2.501e-06	9.68443e-08	1.15503e-05
CAD	PALLD	6.08938e-07	2.05317e-10	3.87712e-06	7.26465e-06	4.17997e-07	2.52074e-05	2.6816e-07	6.06638e-12	2.24849e-06	3.4962e-07	2.31983e-10	2.21592e-06
CAD	PARD3	3.17644e-07	4.05313e-12	2.36477e-06	6.45782e-06	6.83969e-07	2.15934e-05	2.45279e-07	9.02308e-12	1.77721e-06	4.43637e-06	5.39272e-07	1.76573e-05
CAD	PARD3B	1.15361e-06	6.2688e-10	8.32798e-06	1.185e-05	1.95482e-06	3.40929e-05	2.5439e-08	3.62036e-14	1.7665e-07	4.73215e-06	5.28063e-07	1.75507e-05
CAD	PCDH15	1.47996e-06	4.83253e-10	1.20513e-05	2.09869e-05	6.73713e-06	4.49043e-05	2.78891e-07	6.35864e-12	2.10831e-06	1.70307e-05	5.96191e-06	3.9839e-05
CAD	PCDH7	9.66387e-07	1.98238e-10	8.2137e-06	9.67659e-06	5.33643e-07	3.80824e-05	0	0	0	2.06543e-05	5.32924e-06	5.70608e-05
CAD	PCSK5	1.1346e-06	4.84115e-09	6.27595e-06	8.75575e-06	7.70661e-07	2.82677e-05	2.16254e-07	5.29752e-11	1.3893e-06	2.3154e-06	3.91605e-08	1.52823e-05
CAD	PDE11A	1.3011e-06	1.31685e-09	8.77299e-06	4.99267e-06	3.81587e-07	1.66403e-05	2.37619e-07	6.12844e-11	2.35073e-06	2.10418e-07	1.52522e-11	1.39273e-06
CAD	PDE1C	5.49531e-07	1.33451e-10	3.69883e-06	2.47227e-05	2.71021e-06	7.53213e-05	2.35522e-07	2.26924e-11	1.5307e-06	3.60619e-06	1.38038e-07	2.39771e-05
CAD	PDE3A	5.62577e-07	1.31298e-10	3.59969e-06	1.26212e-05	3.91815e-07	5.2295e-05	1.49527e-07	3.22941e-11	1.06982e-06	1.93092e-06	1.02747e-07	8.28023e-06
CAD	PDE4D	1.1929e-06	1.27521e-09	7.39342e-06	1.54751e-05	3.34989e-06	4.16931e-05	0	0	0	8.92446e-07	1.5647e-09	5.97643e-06
CAD	PDZD2	9.15324e-07	1.43044e-09	5.25873e-06	8.0018e-06	5.99901e-07	2.78998e-05	2.41073e-07	3.23398e-11	1.76289e-06	7.68757e-07	3.83963e-10	4.7825e-06
CAD	PHACTR1	4.67932e-07	4.31404e-11	3.55571e-06	0.000190139	9.99161e-05	0.000294416	2.00973e-07	9.41841e-13	1.57933e-06	3.67757e-06	2.64369e-07	1.61924e-05
CAD	PID1	3.55778e-07	8.58867e-11	2.16271e-06	1.06624e-05	3.31186e-07	4.39372e-05	1.30346e-07	1.55061e-12	1.11278e-06	8.61781e-06	1.56495e-06	2.69029e-05
CAD	PIEZO2	1.28309e-06	8.32619e-09	7.22998e-06	9.12771e-06	9.92536e-07	2.82744e-05	0	0	0	4.25771e-06	5.10489e-07	1.64039e-05
CAD	PKHD1	1.19339e-06	1.66235e-09	8.29071e-06	1.22549e-05	7.30832e-07	4.57542e-05	8.46592e-07	5.20253e-11	8.04538e-06	2.53295e-06	1.47428e-07	1.3042e-05
CAD	PLCB1	1.77251e-06	4.24215e-10	1.59005e-05	1.95868e-05	2.80921e-06	6.29958e-05	0	0	0	2.058e-06	6.54006e-08	1.02174e-05
CAD	PLCG2	1.2717e-06	7.86605e-10	8.98741e-06	8.85194e-06	3.4086e-07	3.67034e-05	4.7091e-07	4.96527e-11	3.59817e-06	1.20232e-06	2.40181e-08	6.381e-06
CAD	PLD5	3.90201e-07	4.25968e-11	2.76514e-06	7.47324e-06	6.5063e-07	2.37141e-05	2.37145e-07	6.11561e-11	1.47211e-06	6.43247e-06	6.72562e-07	2.32181e-05
CAD	PLPP3	8.77975e-07	4.91268e-11	8.98485e-06	8.31686e-05	2.94295e-05	0.000164225	1.08436e-07	9.70633e-12	7.35361e-07	2.76021e-05	2.65846e-06	8.35174e-05
CAD	PLXDC2	3.30178e-07	1.102e-11	1.9325e-06	7.80079e-06	9.94833e-07	2.3984e-05	2.24731e-07	5.46714e-11	1.81228e-06	2.3488e-06	1.37782e-07	1.05135e-05
CAD	PLXNA4	1.71769e-06	1.75433e-08	9.63905e-06	6.46938e-06	4.83844e-07	2.09362e-05	0	0	0	1.35584e-06	1.70198e-08	7.75569e-06
CAD	PPARGC1A	7.86507e-07	1.25656e-09	4.85889e-06	1.10287e-05	1.42539e-06	3.50753e-05	3.31636e-07	2.41843e-11	2.65479e-06	3.5434e-06	3.35446e-07	1.43968e-05
CAD	PRDM16	3.67308e-06	2.05453e-09	3.32064e-05	1.5965e-05	6.1351e-07	6.13778e-05	6.11623e-08	3.90336e-14	1.56037e-07	2.90627e-07	1.06785e-11	2.23958e-06
CAD	PRKCA	9.74331e-07	1.44072e-09	5.77874e-06	6.73337e-06	4.91211e-07	2.24681e-05	1.75509e-07	4.62738e-12	1.2524e-06	1.21766e-06	9.1511e-09	8.37913e-06
CAD	PRKCE	3.90391e-07	1.61794e-10	2.69573e-06	7.99366e-06	5.78208e-07	2.63791e-05	9.73767e-07	9.42153e-11	9.39264e-06	5.55533e-06	1.52286e-07	3.16407e-05
CAD	PRKG1	1.97027e-07	8.25622e-12	1.245e-06	1.47669e-05	3.373e-06	3.96321e-05	1.03543e-07	5.04342e-12	7.88063e-07	5.30853e-07	9.81412e-10	3.36315e-06
CAD	PRKN	6.8364e-07	5.16405e-10	5.05695e-06	2.56656e-05	7.28117e-06	6.10231e-05	0	0	0	1.07156e-06	2.79078e-09	6.0824e-06
CAD	PSD3	1.01081e-06	2.34967e-09	6.08143e-06	1.15614e-05	1.66918e-06	3.84111e-05	1.91396e-07	2.01278e-11	1.26653e-06	7.53464e-06	4.39423e-07	4.55732e-05
CAD	PTPRD	6.17433e-07	2.48017e-10	4.3307e-06	3.83452e-05	1.53478e-05	7.38309e-05	1.45634e-07	6.9792e-12	1.20422e-06	1.544e-05	3.97011e-06	4.25741e-05
CAD	PTPRG	4.24328e-07	5.35665e-11	2.53927e-06	1.2818e-05	1.95972e-06	3.68339e-05	1.79338e-07	3.71084e-13	1.33878e-06	2.46257e-06	1.42593e-07	9.87191e-06
CAD	PTPRM	3.54519e-07	2.22299e-11	2.69019e-06	7.8816e-06	9.90347e-07	2.28066e-05	2.31993e-07	9.68917e-12	1.35287e-06	3.63009e-06	3.09868e-07	1.44684e-05
CAD	PTPRN2	7.23134e-07	1.09669e-09	4.13462e-06	1.24902e-05	2.55338e-06	3.37958e-05	7.69802e-08	3.45187e-12	6.38308e-07	9.72291e-07	4.21433e-09	5.09151e-06
CAD	PTPRT	1.85382e-06	1.02772e-08	1.19708e-05	1.11679e-05	2.065e-06	2.99779e-05	1.9727e-07	5.3549e-12	1.20587e-06	3.49621e-06	2.29585e-07	1.50051e-05
CAD	RAD51B	5.45584e-07	7.55922e-11	4.04116e-06	7.66953e-06	7.97156e-07	2.49349e-05	1.52345e-07	1.01847e-12	9.47092e-07	7.35733e-07	7.22398e-10	4.40446e-06
CAD	RALYL	2.09738e-07	8.91166e-12	1.78786e-06	7.36418e-06	5.04262e-07	2.64469e-05	6.37938e-08	7.59505e-13	4.37056e-07	5.83913e-06	6.07632e-07	2.14437e-05
CAD	RARB	2.05816e-07	2.1876e-11	1.27485e-06	1.21728e-05	3.87733e-07	5.11842e-05	2.1345e-07	2.9571e-13	1.68068e-06	1.27807e-05	1.07291e-07	6.20328e-05
CAD	RBFOX1	1.05933e-06	2.78321e-11	1.18759e-05	5.38135e-05	2.11636e-05	0.000105592	1.58545e-07	4.15498e-12	1.42625e-06	3.21528e-05	1.2626e-05	6.71221e-05
CAD	RBFOX3	8.34947e-07	6.82974e-10	5.16668e-06	1.01649e-05	8.50972e-07	3.39395e-05	0	0	0	3.25317e-07	9.62314e-12	2.54923e-06
CAD	RBMS3	4.81766e-07	1.79883e-10	2.98293e-06	1.3993e-05	2.16073e-06	3.94302e-05	1.84601e-07	1.1391e-11	1.39708e-06	1.01008e-05	2.63194e-06	2.71787e-05
CAD	RELN	5.49668e-07	1.67123e-10	3.67517e-06	8.10705e-06	9.54105e-07	2.71575e-05	1.49269e-07	1.7702e-13	1.3603e-06	1.53978e-06	2.75695e-08	9.69364e-06
CAD	RGS6	1.11264e-06	3.61706e-10	9.77907e-06	1.08413e-05	1.51548e-06	3.14068e-05	2.2912e-07	1.79373e-11	1.6543e-06	2.79526e-06	9.43836e-08	1.47143e-05
CAD	RGS7	3.27721e-07	1.0027e-10	1.8735e-06	8.87923e-06	1.0075e-06	2.69615e-05	1.22417e-07	8.3013e-12	9.62459e-07	3.11047e-06	1.8027e-07	1.36707e-05
CAD	RIMBP2	4.34897e-07	7.31024e-11	2.71606e-06	7.15856e-06	3.48336e-07	3.13988e-05	3.81604e-07	6.27361e-11	2.31605e-06	1.29285e-06	1.76942e-08	5.99987e-06
CAD	RIMS2	6.32045e-07	1.6018e-10	4.69891e-06	8.55626e-06	1.05992e-06	2.72398e-05	1.76527e-07	1.28591e-12	1.3985e-06	8.90546e-07	4.45002e-09	5.00467e-06
CAD	RNF219-AS1	8.76221e-07	2.0533e-10	7.15515e-06	8.00216e-06	1.03561e-06	2.78502e-05	0	0	0	0	0	0
CAD	ROBO1	9.17261e-07	8.72963e-11	8.25422e-06	1.31006e-05	1.98299e-06	4.28209e-05	1.08856e-07	2.86036e-12	6.4716e-07	2.68431e-05	4.8574e-06	7.79245e-05
CAD	ROBO2	5.25667e-07	2.13159e-10	3.85976e-06	2.64588e-05	7.45226e-06	6.20748e-05	0	0	0	7.89441e-06	8.81491e-07	2.78088e-05
CAD	RPS6KA2	4.76576e-07	1.48925e-10	2.9225e-06	7.67759e-06	5.93249e-07	2.63577e-05	1.25678e-07	1.08362e-13	1.15559e-06	6.15754e-07	5.11112e-10	3.43799e-06
CAD	RPTOR	1.08386e-06	9.4982e-10	7.31233e-06	1.01384e-05	8.68186e-07	3.63456e-05	3.2199e-07	3.66409e-11	2.18988e-06	6.59587e-07	5.31466e-10	4.54148e-06
CAD	RUNX1	7.96962e-07	6.56012e-10	5.45632e-06	1.17265e-05	1.76531e-06	3.88786e-05	1.38426e-07	2.66314e-13	9.38859e-07	1.0017e-06	2.38845e-09	7.57536e-06
CAD	RYR2	4.98669e-07	1.34225e-10	3.2331e-06	1.10149e-05	1.59225e-06	3.49268e-05	0	0	0	2.35898e-06	2.76871e-09	2.17536e-05
CAD	RYR3	9.06076e-07	4.58069e-10	6.14806e-06	1.39403e-05	1.44898e-06	5.61945e-05	1.68519e-07	9.13589e-12	1.41137e-06	1.29585e-06	1.0335e-08	7.24759e-06
CAD	SBF2	1.91497e-06	5.93542e-10	1.49559e-05	7.89455e-06	6.81829e-07	2.94085e-05	1.7922e-07	4.78949e-12	1.40744e-06	2.25415e-07	3.20121e-11	1.57283e-06
CAD	SCARB1	3.29894e-07	4.30608e-11	2.19851e-06	7.45694e-05	2.5625e-05	0.000147611	2.74392e-07	2.30851e-12	2.18791e-06	5.56152e-06	2.75446e-07	3.29545e-05
CAD	SDK1	1.32224e-06	5.39192e-09	8.37268e-06	1.26947e-05	2.39644e-06	3.50957e-05	2.11809e-07	5.49174e-11	1.81569e-06	6.97692e-06	1.06363e-06	2.46369e-05
CAD	SEMA5A	1.56839e-06	1.73624e-09	1.20585e-05	1.01725e-05	1.00448e-06	3.47377e-05	0	0	0	1.95883e-06	1.55467e-07	9.44694e-06
CAD	SEMA6D	2.09531e-06	1.11971e-10	1.80523e-05	8.28339e-06	5.62735e-07	3.43609e-05	4.6954e-07	1.83954e-11	4.12637e-06	9.49381e-06	1.53504e-06	3.3083e-05
CAD	SGCD	4.29692e-07	1.44622e-11	2.43621e-06	1.08003e-05	1.67193e-06	3.24941e-05	1.65647e-07	1.63175e-12	1.30649e-06	8.62075e-06	7.67532e-07	3.34768e-05
CAD	SGCZ	3.99074e-07	3.05527e-11	2.86086e-06	1.246e-05	2.40269e-06	3.32923e-05	0	0	0	6.51315e-06	8.95548e-07	2.13114e-05
CAD	SHISA6	7.37638e-07	1.16505e-09	4.04993e-06	9.7034e-06	4.14895e-07	3.76148e-05	7.3454e-08	1.15489e-12	5.9321e-07	1.92733e-06	4.12836e-08	9.62556e-06
CAD	SHISA9	7.20644e-07	8.95655e-10	4.16348e-06	1.01556e-05	5.11269e-07	4.07982e-05	1.90029e-07	2.9178e-12	1.49353e-06	8.47429e-06	1.57257e-06	2.64129e-05
CAD	SLC39A11	4.76891e-07	1.22664e-10	2.8614e-06	8.70855e-06	5.05949e-07	3.03079e-05	1.75037e-07	4.75571e-11	1.15596e-06	1.60255e-06	4.01813e-08	7.81511e-06
CAD	SLC9A9	6.123e-07	1.83783e-10	4.27532e-06	1.17404e-05	1.03004e-06	4.33021e-05	4.33326e-07	2.41826e-11	2.98166e-06	6.94269e-06	1.03008e-07	3.93699e-05
CAD	SLIT3	1.3007e-06	1.89013e-09	9.76292e-06	8.15356e-06	4.92409e-07	2.73984e-05	2.84714e-07	7.95303e-11	3.18949e-06	2.36148e-06	9.53362e-08	1.28342e-05
CAD	SMYD3	3.60546e-07	6.45718e-11	2.46194e-06	1.34082e-05	2.63268e-06	3.79383e-05	4.33694e-07	1.18437e-10	3.1713e-06	1.24551e-06	8.01442e-10	9.55326e-06
CAD	SNTG1	7.58156e-07	1.88395e-10	5.65397e-06	9.50277e-06	1.15924e-06	2.94287e-05	2.25233e-07	1.6877e-12	1.65645e-06	7.33941e-06	1.63014e-06	2.56065e-05
CAD	SNTG2	9.40413e-07	4.36855e-10	7.71048e-06	6.56637e-06	7.18166e-07	2.14064e-05	1.30979e-07	8.42281e-12	7.89911e-07	7.6759e-07	2.50614e-09	4.49589e-06
CAD	SNX29	4.78708e-06	5.57669e-08	2.52687e-05	1.1795e-05	1.82158e-06	3.74811e-05	2.70175e-07	1.04736e-11	2.23361e-06	2.20149e-06	4.42283e-08	1.2328e-05
CAD	SORBS2	7.46022e-07	9.24019e-10	4.39023e-06	2.76341e-05	3.01928e-06	7.63439e-05	3.59295e-07	4.00818e-11	2.63917e-06	1.61554e-06	1.81266e-08	8.53652e-06
CAD	SORCS2	6.04529e-07	2.24248e-10	3.6069e-06	1.22252e-05	6.9249e-07	5.03857e-05	2.34919e-07	8.94771e-12	1.91022e-06	1.60685e-06	5.81053e-08	7.51372e-06
CAD	SORCS3	4.22451e-07	2.67599e-11	3.08458e-06	8.32955e-06	5.64925e-07	4.24721e-05	1.16259e-07	3.43375e-12	9.54436e-07	8.41544e-06	1.48566e-06	3.12852e-05
CAD	SOX5	1.08585e-06	1.69813e-10	9.34096e-06	1.62019e-05	2.73583e-06	4.41614e-05	1.06639e-07	8.01486e-13	6.49404e-07	3.24409e-06	3.86728e-07	1.32648e-05
CAD	SOX6	8.56466e-07	1.04708e-09	4.89301e-06	6.21179e-06	4.04526e-07	2.31039e-05	0	0	0	2.44334e-06	5.69102e-08	1.11e-05
CAD	SPAG16	5.55778e-07	1.04427e-10	3.86514e-06	1.15608e-05	2.04404e-06	3.24981e-05	2.09844e-07	3.38467e-11	1.58924e-06	1.59645e-07	7.61356e-12	7.82132e-07
CAD	SPOCK1	3.69355e-07	6.63418e-11	2.29213e-06	6.41153e-06	3.0887e-07	2.33226e-05	1.66558e-07	1.6035e-11	1.08826e-06	3.82847e-06	6.1888e-07	1.42366e-05
CAD	ST6GALNAC3	4.57769e-07	1.70255e-10	2.90299e-06	7.15552e-06	6.18129e-07	2.26308e-05	1.64802e-07	3.61848e-12	1.30837e-06	3.83682e-06	2.75574e-07	1.70116e-05
CAD	STARD13	5.76057e-07	9.85145e-11	3.93044e-06	8.29486e-06	4.60047e-07	3.23174e-05	0	0	0	2.06792e-06	1.61726e-07	8.8977e-06
CAD	STK32B	1.24997e-06	7.59892e-11	1.2287e-05	7.79592e-06	6.76769e-07	2.51135e-05	2.80881e-07	6.27361e-13	2.23002e-06	7.60226e-07	3.75489e-10	5.58942e-06
CAD	STPG2	4.28049e-07	8.15832e-11	2.76364e-06	6.64702e-06	4.60824e-07	2.27287e-05	2.26451e-07	1.46613e-12	1.52337e-06	1.42566e-06	9.43752e-08	6.65003e-06
CAD	SYN3	5.84763e-07	3.83703e-11	4.59464e-06	1.03232e-05	3.69495e-07	4.27814e-05	2.11603e-07	1.90574e-11	1.78383e-06	2.32533e-06	5.97473e-08	1.20956e-05
CAD	SYNE1	4.77171e-06	2.1075e-07	2.86649e-05	8.86008e-06	7.81042e-07	2.90253e-05	3.05631e-07	5.10165e-11	2.32455e-06	8.91449e-07	1.72334e-08	4.81216e-06
CAD	TENM2	5.50477e-07	1.98738e-10	3.21937e-06	3.93553e-05	6.67837e-06	9.31841e-05	2.31731e-07	1.72155e-12	1.96815e-06	7.12636e-06	1.00692e-06	2.32988e-05
CAD	TENM3	1.51996e-06	1.5241e-09	1.13077e-05	7.95739e-06	5.76926e-07	2.71719e-05	0	0	0	1.21772e-06	1.3187e-09	8.1087e-06
CAD	TENM4	6.41325e-07	1.55458e-09	3.47175e-06	1.05794e-05	6.22547e-07	4.49397e-05	3.35945e-07	4.91261e-12	2.39369e-06	9.05305e-06	1.5315e-06	2.92258e-05
CAD	THADA	1.29009e-06	1.0202e-09	9.32031e-06	1.58839e-05	5.29542e-07	5.66572e-05	3.74429e-08	3.63728e-14	2.43133e-07	5.66328e-07	3.76375e-10	3.3561e-06
CAD	THSD4	8.08277e-07	9.8146e-10	4.38013e-06	9.23731e-06	1.09849e-06	2.74821e-05	3.6879e-07	1.99765e-12	3.02513e-06	8.39509e-07	3.97079e-09	5.79383e-06
CAD	THSD7A	6.04375e-07	3.87529e-10	3.7709e-06	1.04442e-05	1.59181e-06	3.17327e-05	2.90632e-07	2.37788e-12	2.38704e-06	3.94966e-06	2.30041e-07	1.89068e-05
CAD	THSD7B	5.44594e-07	2.95085e-11	3.89469e-06	8.99738e-06	1.56933e-06	2.35191e-05	2.55779e-07	7.26303e-11	1.93997e-06	3.54653e-06	3.94918e-07	1.40861e-05
CAD	TMEM132D	1.1102e-06	5.82729e-10	7.94307e-06	1.26185e-05	1.94916e-06	3.51188e-05	2.72876e-07	1.39341e-11	2.6069e-06	1.58857e-06	3.34434e-08	7.84917e-06
CAD	TMTC1	2.76043e-06	5.45996e-08	1.49302e-05	7.86793e-06	2.84599e-07	2.94208e-05	2.24215e-07	9.93137e-12	1.5502e-06	7.83765e-06	1.2528e-06	2.7704e-05
CAD	TRAPPC9	7.60306e-07	4.56366e-10	5.8566e-06	9.9906e-06	1.12785e-06	3.16557e-05	0	0	0	6.9946e-07	3.83266e-09	4.17552e-06
CAD	TRDN	2.07187e-06	9.33511e-10	1.66631e-05	6.92388e-06	4.35926e-07	2.41345e-05	1.59403e-07	6.4938e-11	1.09127e-06	2.0372e-06	8.52845e-08	1.10718e-05
CAD	TRPM3	1.09592e-06	1.49782e-09	7.29241e-06	1.19633e-05	2.41321e-06	3.26001e-05	9.41633e-08	1.92648e-12	6.55711e-07	1.9385e-06	9.09539e-08	8.3536e-06
CAD	TSPAN9	3.05032e-06	4.2145e-10	3.09342e-05	1.37295e-05	4.6182e-07	5.15346e-05	2.3399e-07	1.26521e-11	1.81911e-06	7.53743e-07	4.11188e-09	5.06081e-06
CAD	ULK4	6.58575e-07	4.57595e-11	4.68643e-06	1.12431e-05	1.286e-06	3.66935e-05	1.93065e-07	7.35839e-13	1.46398e-06	8.81556e-07	8.56993e-09	4.68604e-06
CAD	UNC13C	5.27221e-07	1.17444e-10	4.20305e-06	1.37292e-05	2.37221e-06	4.19988e-05	3.27265e-07	3.91731e-11	2.65675e-06	9.64432e-06	2.54064e-06	2.74904e-05
CAD	UNC5C	1.4093e-05	8.65928e-10	8.54197e-05	2.32697e-05	4.70767e-07	9.28574e-05	2.47301e-07	1.41134e-11	2.05417e-06	8.94925e-06	1.67922e-07	5.25252e-05
CAD	USH2A	1.51262e-06	1.95421e-08	8.30696e-06	1.08901e-05	1.56754e-06	3.25582e-05	6.13899e-08	5.67865e-12	4.23747e-07	1.20099e-06	5.51679e-09	7.65532e-06
CAD	UST	4.1265e-07	1.18147e-10	2.24254e-06	1.08396e-05	3.36576e-07	4.14401e-05	2.93168e-07	3.10816e-12	2.42694e-06	2.55419e-06	9.9873e-08	1.20857e-05
CAD	WWOX	7.64938e-07	3.72822e-10	5.37546e-06	3.15941e-05	1.06802e-05	7.32905e-05	9.04773e-08	2.4358e-13	6.62329e-07	8.14254e-06	1.00627e-06	3.11672e-05
CAD	ZBTB7C	1.10789e-06	4.31204e-10	8.89793e-06	6.88517e-06	3.749e-07	2.54267e-05	1.96143e-07	4.433e-11	1.58253e-06	1.73763e-06	5.18273e-08	8.42773e-06
CAD	ZFPM2	2.90509e-07	1.02509e-11	2.07235e-06	2.58742e-05	2.4672e-06	7.30274e-05	7.89943e-08	4.83498e-13	5.39681e-07	6.95769e-06	9.93675e-07	2.40364e-05
CAD	ZMAT4	3.83067e-07	1.36351e-11	2.79234e-06	7.45104e-06	4.46047e-07	2.77221e-05	1.18394e-07	1.72359e-12	8.22399e-07	9.63646e-06	2.13293e-06	2.99404e-05
CAD	ZNF385B	5.34663e-07	3.51094e-10	3.23215e-06	1.14497e-05	8.29192e-07	4.06651e-05	2.76092e-07	3.12267e-12	2.17582e-06	3.92841e-06	8.86994e-08	2.74836e-05
CAD	ZNF385D	2.70507e-07	7.04863e-12	1.93351e-06	2.06326e-05	5.96882e-06	4.97948e-05	3.03294e-07	9.21976e-13	2.40457e-06	5.46462e-06	7.50368e-07	1.9888e-05
CAD	ZNF804B	8.59951e-07	1.01807e-10	6.29044e-06	7.19231e-06	3.27421e-07	2.81482e-05	1.42026e-07	2.4205e-11	9.98542e-07	1.23948e-05	1.87198e-06	4.85906e-05
CAD	uc001igy.1	4.19132e-07	3.13535e-10	2.32797e-06	9.01928e-06	7.16195e-07	3.2088e-05	7.26398e-07	1.77242e-11	7.50859e-06	2.58963e-06	1.95912e-07	1.10779e-05
CAD	uc002cyq.1	1.22085e-07	1.18302e-12	1.19389e-06	1.00511e-05	1.31686e-06	3.1786e-05	2.30154e-07	3.58839e-11	1.75733e-06	7.52472e-06	1.45252e-06	2.33613e-05
CAD	uc002rbu.1	3.07687e-07	2.3198e-10	1.74936e-06	8.66779e-06	5.22985e-07	3.48181e-05	3.30557e-07	1.92986e-10	2.40004e-06	3.12845e-06	2.26429e-07	1.2821e-05
CAD	uc003gne.3	2.88735e-07	6.65506e-11	1.85875e-06	6.30564e-06	4.39785e-07	2.37702e-05	1.31097e-07	6.64734e-13	9.77347e-07	1.95306e-06	2.69728e-10	2.32956e-05
CAD	uc003phr.3	2.49438e-07	5.56588e-12	1.4416e-06	6.31373e-06	6.70444e-07	2.03267e-05	2.1823e-07	5.23215e-12	1.8222e-06	5.41986e-06	1.07246e-06	1.7719e-05
CAD	uc003qaq.1	1.43626e-07	7.59935e-12	8.98625e-07	1.5061e-05	3.94119e-07	5.58412e-05	0	0	0	6.20124e-07	4.18775e-12	3.99602e-06
CAD	uc003qeg.1	5.34082e-06	8.4955e-11	8.94004e-05	3.60944e-05	1.26281e-06	0.000129897	0	0	0	0	0	0
CAD	uc010fcy.1	2.93415e-07	2.58956e-11	2.08864e-06	6.10378e-06	5.0907e-07	1.9552e-05	3.55518e-07	7.1477e-11	2.76694e-06	3.51902e-07	3.97255e-11	2.45599e-06
CAD	uc021rmj.1	0	0	0	1.26591e-05	4.38502e-07	4.73643e-05	0	0	0	0	0	0
CAD	uc031rxg.1	1.49851e-06	2.23184e-08	6.82453e-06	9.87203e-06	1.47541e-06	2.5935e-05	0	0	0	1.07307e-06	1.77072e-09	5.48054e-06
T2D	ABCA13	2.66653e-06	4.88846e-08	1.62714e-05	1.11426e-05	1.01016e-06	3.68352e-05	2.03164e-07	3.56621e-13	1.79281e-06	1.24256e-05	2.90449e-07	6.23687e-05
T2D	ABCC4	1.57879e-06	4.81395e-09	9.96227e-06	1.22014e-05	5.47677e-07	4.15892e-05	1.15984e-07	3.22463e-12	9.073e-07	9.46144e-06	8.1497e-07	4.24422e-05
T2D	ADAM12	1.66071e-06	1.02508e-09	1.42032e-05	1.26624e-05	1.00585e-06	4.31627e-05	2.19191e-07	1.32837e-11	1.38668e-06	4.45972e-07	1.22716e-09	3.14984e-06
T2D	ADAMTS17	2.9566e-06	6.30755e-09	1.61835e-05	1.15946e-05	9.21192e-07	3.39398e-05	2.6159e-07	6.95039e-11	2.12482e-06	1.32996e-06	5.5764e-09	6.17878e-06
T2D	ADAMTSL1	1.52238e-06	7.78346e-09	7.88167e-06	1.40038e-05	1.49017e-06	4.10697e-05	1.68889e-07	6.01518e-12	1.25545e-06	8.16873e-06	1.34593e-06	2.73698e-05
T2D	ADCY2	7.53788e-07	9.97643e-10	4.12364e-06	9.39747e-06	4.71244e-07	2.87608e-05	2.16157e-07	9.98676e-12	1.5938e-06	8.96583e-07	3.9643e-09	5.25959e-06
T2D	ADCY5	4.31387e-07	3.54154e-10	2.55686e-06	0.000159118	7.68327e-05	0.000264179	2.48943e-07	5.49163e-12	1.96319e-06	5.1274e-07	1.5492e-10	3.86545e-06
T2D	ADGRB3	4.4305e-07	1.85493e-10	3.19455e-06	7.67148e-06	7.8345e-07	2.35445e-05	5.34048e-07	2.10876e-11	4.45451e-06	8.54072e-06	1.91959e-06	2.27672e-05
T2D	ADGRL2	4.31651e-07	4.91808e-10	3.0124e-06	1.67413e-05	2.7858e-06	4.29275e-05	6.47376e-07	3.02387e-11	6.09512e-06	2.20843e-05	7.06315e-06	5.47249e-05
T2D	ADGRL3	6.27373e-07	6.5179e-10	4.01747e-06	9.45036e-06	9.98758e-07	2.64861e-05	1.09634e-07	4.23963e-12	7.99615e-07	8.47898e-06	1.66241e-06	2.61844e-05
T2D	ADGRV1	2.08982e-06	9.58561e-09	1.37061e-05	8.81476e-06	5.57675e-07	2.90931e-05	7.61806e-07	1.82839e-12	9.0806e-06	1.56332e-06	2.50644e-09	1.03934e-05
T2D	AFF3	5.15057e-07	3.99716e-10	3.19626e-06	1.07101e-05	5.0991e-07	4.47464e-05	6.52698e-07	3.24259e-12	5.47597e-06	1.1807e-06	4.27242e-09	8.31998e-06
T2D	AGAP1	1.78028e-06	4.42379e-09	1.09881e-05	1.13025e-05	9.76295e-07	3.3641e-05	2.70889e-07	1.5553e-10	2.1453e-06	5.63741e-06	8.23035e-07	1.91604e-05
T2D	AGBL1	7.93494e-07	1.26036e-09	5.19334e-06	2.09067e-05	4.70565e-06	5.38055e-05	0	0	0	5.8291e-06	7.46439e-07	2.3101e-05
T2D	AGBL4	1.21848e-06	1.16354e-09	8.00896e-06	8.74337e-06	8.66605e-07	2.76505e-05	1.19894e-07	3.29829e-12	9.50927e-07	6.96987e-07	1.36575e-10	4.3344e-06
T2D	AKAP6	2.81345e-06	2.24599e-08	1.72449e-05	1.50929e-05	9.21214e-07	5.82172e-05	0	0	0	3.53063e-06	1.73483e-08	2.33426e-05
T2D	ALK	1.30217e-06	9.30699e-10	9.77422e-06	1.38581e-05	2.44731e-06	3.50045e-05	1.25071e-07	4.60565e-13	1.09257e-06	1.59706e-06	1.12355e-08	9.22368e-06
T2D	ANK1	3.45988e-05	9.35634e-09	0.000183229	0.00010566	1.75494e-06	0.000238408	3.31278e-07	9.87226e-11	2.38606e-06	8.3691e-07	1.79343e-11	8.73599e-06
T2D	ANK3	2.11703e-06	8.08287e-09	1.38216e-05	1.467e-05	1.84745e-06	4.1916e-05	2.14809e-07	5.76885e-12	1.61683e-06	1.3847e-06	1.52867e-08	8.04072e-06
T2D	ANKH	1.05435e-06	1.7044e-09	6.85083e-06	0.000115121	3.71919e-05	0.000207178	2.00217e-07	9.25716e-12	1.79014e-06	6.87442e-06	8.93702e-07	2.69757e-05
T2D	ANKS1B	8.0525e-07	5.49262e-10	6.03955e-06	1.90824e-05	4.08795e-06	4.86247e-05	0	0	0	3.79087e-07	5.1746e-11	2.25758e-06
T2D	ANO2	8.3251e-07	4.72813e-10	5.07165e-06	9.01934e-06	5.43152e-07	2.76379e-05	1.86503e-07	5.79888e-11	9.58562e-07	1.6383e-06	1.39054e-09	1.26081e-05
T2D	ANO3	2.19876e-06	2.99911e-09	1.89144e-05	1.04558e-05	1.03414e-06	3.19568e-05	2.22591e-07	1.18866e-12	2.23001e-06	7.16382e-06	1.35649e-06	2.19925e-05
T2D	APBB2	8.00614e-07	4.22132e-10	4.93934e-06	1.39518e-05	8.99671e-07	4.4755e-05	3.92605e-07	8.58332e-12	3.73457e-06	2.40111e-07	2.1564e-12	2.17796e-06
T2D	ARHGAP15	1.70655e-06	1.2982e-10	1.76167e-05	1.95924e-05	2.33179e-06	6.32835e-05	1.84161e-06	1.20719e-10	1.86084e-05	3.23434e-06	3.35301e-07	1.4598e-05
T2D	ARHGAP24	7.23547e-07	3.30259e-10	5.31247e-06	1.47212e-05	1.28595e-06	5.153e-05	2.7611e-07	7.76943e-11	2.15077e-06	3.64353e-06	2.27982e-07	1.63654e-05
T2D	ASIC2	1.35969e-06	1.3844e-09	9.06881e-06	1.56654e-05	2.37148e-06	3.99321e-05	1.71429e-07	1.5829e-11	1.51711e-06	3.97908e-07	2.89471e-11	2.98379e-06
T2D	ASTN2	1.32545e-06	1.71941e-09	9.69486e-06	1.78224e-05	3.34184e-06	4.80931e-05	0	0	0	3.28503e-06	6.67508e-08	1.5205e-05
T2D	ATP8A2	9.23807e-07	4.37618e-10	6.90505e-06	1.14785e-05	1.43507e-06	3.17877e-05	1.72077e-07	7.10923e-12	1.34752e-06	8.4381e-07	1.98271e-10	5.46134e-06
T2D	ATP8B4	2.67752e-06	1.91362e-09	2.40708e-05	2.22775e-05	1.1063e-06	7.26131e-05	3.1569e-07	1.2929e-11	2.0946e-06	2.49921e-06	7.54073e-08	1.30945e-05
T2D	ATRNL1	5.24533e-07	3.60017e-10	3.2115e-06	8.33642e-06	6.0478e-07	2.9363e-05	9.71985e-08	4.01043e-12	7.30001e-07	1.17038e-06	4.85852e-09	6.27809e-06
T2D	ATXN1	9.49745e-07	3.50046e-09	5.35273e-06	8.60739e-06	6.32076e-07	2.70682e-05	0	0	0	3.03495e-06	1.81378e-07	1.17285e-05
T2D	AUTS2	2.79801e-06	5.35523e-10	2.81285e-05	2.29077e-05	4.17603e-06	6.64292e-05	2.07821e-07	2.35602e-12	1.60765e-06	4.86078e-06	5.09783e-07	2.01247e-05
T2D	BANK1	1.27907e-06	8.53661e-10	9.05879e-06	1.05791e-05	1.21434e-06	3.12359e-05	1.82172e-07	3.69175e-12	1.41078e-06	2.1906e-06	1.79394e-08	1.4741e-05
T2D	BCL2	1.13278e-06	6.83632e-10	8.2868e-06	6.50549e-05	6.64909e-06	0.000140477	4.0155e-07	2.10864e-11	3.93203e-06	1.24078e-06	7.56717e-09	5.87871e-06
T2D	BNC2	1.59852e-06	3.11958e-09	1.05799e-05	1.09589e-05	1.01744e-06	3.20838e-05	0	0	0	7.71058e-06	8.90606e-07	3.52531e-05
T2D	C12orf42	7.84667e-06	7.21426e-10	6.33089e-05	2.35947e-05	3.11654e-07	7.74857e-05	5.87e-08	3.5596e-14	4.37066e-07	3.77804e-06	2.67517e-07	1.66379e-05
T2D	C8orf37-AS1	8.18799e-07	8.63502e-10	4.28152e-06	1.13526e-05	1.18326e-06	3.21819e-05	0	0	0	2.49579e-06	2.79633e-09	1.85997e-05
T2D	CA10	3.44166e-07	5.99187e-11	2.48339e-06	8.6347e-06	5.42786e-07	2.85759e-05	6.25767e-08	7.88136e-14	4.00961e-07	9.84298e-06	1.6208e-06	3.48903e-05
T2D	CACNA2D1	8.36298e-07	3.77584e-10	6.13049e-06	8.98045e-06	5.15964e-07	2.68435e-05	2.43057e-07	2.08296e-11	1.61335e-06	4.13303e-06	2.49887e-07	1.59609e-05
T2D	CACNA2D3	1.42786e-06	1.06306e-09	1.07656e-05	1.62603e-05	2.66352e-06	4.49039e-05	2.16127e-07	1.74851e-11	1.84527e-06	5.52157e-06	7.07299e-07	1.78863e-05
T2D	CACNB2	8.11428e-07	5.42647e-10	6.05242e-06	1.01966e-05	8.3222e-07	3.12112e-05	2.20941e-07	3.62249e-11	1.59473e-06	1.25211e-06	1.19168e-08	6.42839e-06
T2D	CADM2	1.0487e-06	1.62449e-09	8.38051e-06	1.07685e-05	1.04897e-06	3.55965e-05	1.54879e-07	1.26208e-12	1.18413e-06	7.96383e-06	1.73745e-06	2.5271e-05
T2D	CADPS	2.89286e-07	8.30352e-11	1.60001e-06	1.36526e-05	1.3473e-06	4.05151e-05	3.76188e-07	4.84116e-11	2.75943e-06	1.21264e-06	9.5191e-09	7.05768e-06
T2D	CADPS2	8.39104e-07	1.60022e-10	5.80823e-06	1.0462e-05	6.59256e-07	3.59993e-05	1.64795e-07	6.16769e-12	1.04694e-06	1.04817e-06	1.47913e-09	6.95608e-06
T2D	CALN1	9.80064e-07	2.19714e-09	5.53852e-06	9.53724e-06	7.5423e-07	3.30148e-05	3.03711e-07	3.27271e-11	1.93744e-06	1.42745e-06	2.17902e-08	6.72844e-06
T2D	CAMK1D	7.44611e-07	2.29845e-10	5.25745e-06	1.65081e-05	2.13922e-06	4.33557e-05	5.18079e-07	2.06909e-11	4.42404e-06	2.5441e-06	8.71855e-08	1.42682e-05
T2D	CAMTA1	6.57367e-07	2.68999e-10	3.92845e-06	1.6456e-05	3.38765e-06	3.94602e-05	2.86473e-07	2.0155e-12	2.00168e-06	7.69823e-07	2.57893e-09	4.26908e-06
T2D	CASC15	8.19383e-07	9.77138e-10	5.13532e-06	2.31192e-05	3.56926e-06	6.42716e-05	2.57973e-07	4.81432e-11	1.9616e-06	1.36046e-06	1.02456e-08	7.34681e-06
T2D	CCND2	5.88867e-07	9.93436e-10	3.69032e-06	0.000521254	0.000378281	0.000680154	2.05554e-07	2.74048e-11	1.62092e-06	9.79646e-06	7.2044e-07	4.40973e-05
T2D	CCSER1	9.88365e-07	2.42456e-09	6.30512e-06	2.89422e-05	6.75466e-06	7.77134e-05	1.41077e-07	5.57105e-13	9.21544e-07	5.11819e-06	6.68631e-07	1.92365e-05
T2D	CDH12	7.21187e-07	1.77571e-10	5.31201e-06	1.47561e-05	2.4152e-06	4.17918e-05	1.43866e-07	4.10527e-12	1.22706e-06	8.24003e-06	7.53947e-07	3.48985e-05
T2D	CDH13	5.32259e-07	4.34678e-10	3.03055e-06	4.44747e-05	1.76563e-05	8.63902e-05	1.97427e-07	1.27457e-11	1.27878e-06	8.35836e-06	1.55801e-06	2.85119e-05
T2D	CDH18	5.11703e-07	7.87308e-10	2.53641e-06	1.36304e-05	2.83498e-06	3.60276e-05	5.5156e-07	5.13603e-11	5.06984e-06	1.123e-05	1.97945e-06	3.25243e-05
T2D	CDH23	2.53993e-06	4.72956e-08	1.19841e-05	1.08049e-05	5.23219e-07	3.49514e-05	1.54411e-07	2.44299e-13	1.26112e-06	4.47084e-07	9.50507e-11	2.99488e-06
T2D	CDH4	2.89616e-06	3.14588e-08	1.85481e-05	2.20637e-05	4.52726e-06	5.27735e-05	2.46815e-07	5.79888e-11	1.4775e-06	8.34561e-06	1.5398e-06	2.55311e-05
T2D	CDK14	6.67867e-07	6.10242e-10	4.06712e-06	1.07379e-05	1.39341e-06	3.06697e-05	1.84287e-07	7.36295e-13	1.4284e-06	1.17339e-06	6.2672e-09	7.60186e-06
T2D	CDKAL1	6.58181e-07	2.94393e-10	5.56734e-06	0.000391361	0.000260296	0.00054434	4.06664e-07	1.1215e-11	2.87473e-06	7.5868e-06	5.6818e-07	3.6296e-05
T2D	CEP112	7.70591e-07	1.18679e-10	4.34566e-06	1.00963e-05	9.93258e-07	3.62813e-05	1.01698e-06	4.08737e-12	1.08524e-05	3.27235e-06	7.01303e-09	2.72367e-05
T2D	CEP128	1.04292e-06	1.5827e-09	6.92768e-06	8.90171e-06	6.78835e-07	3.24987e-05	0	0	0	3.69606e-07	1.63681e-12	2.57282e-06
T2D	CHN2	1.05982e-06	3.45664e-09	6.28311e-06	9.43251e-06	5.18547e-07	2.89145e-05	0	0	0	0	0	0
T2D	CHRM3	5.11378e-07	3.09894e-10	3.44909e-06	1.12375e-05	8.07908e-07	3.60847e-05	1.37157e-07	2.73736e-12	1.09381e-06	1.08419e-05	2.10457e-06	3.42508e-05
T2D	CLSTN2	8.02056e-07	4.32904e-10	5.78986e-06	1.86164e-05	2.644e-06	5.24998e-05	1.96107e-07	6.62855e-12	1.59279e-06	4.50781e-06	2.16808e-07	2.13864e-05
T2D	CMIP	4.37394e-07	3.24424e-10	2.55774e-06	1.90316e-05	1.1686e-06	6.38819e-05	1.25853e-06	4.75086e-12	1.75865e-05	7.34886e-06	9.36828e-08	4.14702e-05
T2D	CNBD1	0	0	0	1.19159e-05	9.61495e-07	4.19669e-05	2.95729e-07	1.90386e-12	2.39657e-06	7.37866e-06	1.63365e-06	2.34571e-05
T2D	CNTN4	9.84864e-07	1.36328e-09	5.71236e-06	5.1579e-05	1.48785e-05	0.000117676	3.19566e-07	1.02534e-11	2.45373e-06	9.9411e-06	2.28243e-06	2.96636e-05
T2D	CNTN5	1.15257e-06	1.11836e-09	6.81673e-06	3.22084e-05	1.07591e-05	6.94157e-05	1.56028e-07	1.40274e-13	1.19976e-06	1.28871e-05	3.31142e-06	3.60527e-05
T2D	CNTN6	9.58033e-07	4.49716e-10	7.57181e-06	1.00097e-05	5.79101e-07	3.10967e-05	2.89972e-07	6.89466e-11	2.39134e-06	1.75765e-05	6.0029e-06	4.24472e-05
T2D	CNTNAP2	8.89813e-07	1.98609e-09	5.29495e-06	3.05188e-05	9.10991e-06	7.56986e-05	9.08399e-08	5.6069e-13	6.43459e-07	3.98006e-06	1.12373e-07	2.08763e-05
T2D	CNTNAP5	5.90863e-07	2.35423e-10	4.2594e-06	1.56851e-05	3.32349e-06	3.75703e-05	3.95313e-07	1.97072e-12	3.46257e-06	8.02439e-06	1.18239e-06	2.88903e-05
T2D	COL23A1	1.03496e-06	4.4713e-10	6.67493e-06	9.5515e-06	6.03575e-07	2.88065e-05	3.59378e-07	5.36538e-11	3.0128e-06	4.57212e-07	1.90209e-10	3.77655e-06
T2D	COL4A2	3.06884e-06	3.332e-09	2.14769e-05	1.31681e-05	5.57045e-07	4.83823e-05	0	0	0	3.3822e-07	1.06509e-10	2.26984e-06
T2D	CPNE4	2.48321e-06	3.81707e-10	2.4581e-05	1.53361e-05	2.43661e-06	4.34612e-05	2.92032e-07	4.29441e-12	2.41637e-06	1.35815e-06	2.00512e-09	1.12673e-05
T2D	CREB5	1.29329e-06	1.41698e-09	8.8143e-06	1.3725e-05	1.41533e-06	3.7631e-05	2.55958e-07	3.43948e-11	1.68789e-06	3.91319e-06	1.13196e-07	2.19094e-05
T2D	CSGALNACT1	1.26833e-06	8.11105e-10	1.09877e-05	1.70597e-05	1.54316e-06	5.68454e-05	2.55901e-07	1.18109e-12	2.20758e-06	4.03309e-06	5.92729e-08	2.36046e-05
T2D	CSMD1	1.48381e-06	1.78743e-08	7.1524e-06	0.000110589	6.08483e-05	0.000185992	2.34198e-07	5.34173e-12	1.88584e-06	1.67428e-05	5.73868e-06	3.77688e-05
T2D	CSMD2	1.12811e-06	9.16779e-10	7.05461e-06	1.80333e-05	2.24786e-06	5.18204e-05	2.36762e-07	7.79446e-12	1.9813e-06	5.21737e-07	1.3036e-10	3.93699e-06
T2D	CSMD3	1.18458e-06	1.71292e-09	8.03366e-06	1.14587e-05	2.0384e-06	3.11499e-05	9.65475e-08	8.21023e-13	8.61224e-07	1.76295e-05	5.34408e-06	4.5772e-05
T2D	CTIF	8.71145e-07	1.50333e-09	4.795e-06	2.18677e-05	1.78761e-06	6.95659e-05	1.61779e-07	4.50186e-12	1.24162e-06	1.35178e-06	1.71519e-08	8.02538e-06
T2D	CTNNA2	6.05131e-07	1.29639e-10	3.60992e-06	2.92339e-05	8.38012e-06	6.14228e-05	2.70766e-07	5.12623e-11	1.29395e-06	7.80339e-06	1.78683e-06	2.54381e-05
T2D	CTNNA3	6.61135e-07	1.20723e-10	4.74001e-06	2.82062e-05	9.00185e-06	6.19684e-05	1.45704e-07	7.81012e-13	1.1233e-06	1.68043e-05	5.75976e-06	4.08085e-05
T2D	CTNND2	5.19316e-07	2.27932e-10	3.22864e-06	1.71447e-05	3.00286e-06	4.36847e-05	0	0	0	7.35065e-06	1.07342e-06	2.92624e-05
T2D	DAB1	4.24783e-07	1.72798e-10	2.56146e-06	3.48207e-05	1.10412e-05	7.37212e-05	7.10489e-07	4.31689e-11	6.37213e-06	1.01134e-06	5.36919e-09	5.53394e-06
T2D	DCC	1.07284e-06	6.53052e-10	8.41003e-06	2.83686e-05	7.22259e-06	7.36889e-05	5.67724e-08	2.45495e-13	4.86313e-07	7.86638e-06	1.38093e-06	2.79646e-05
T2D	DGKB	1.58157e-06	5.00867e-09	1.03684e-05	5.98334e-05	1.25186e-05	0.00012171	3.86198e-07	3.22976e-11	3.47755e-06	0.000123078	4.97052e-05	0.00021675
T2D	DLC1	1.53879e-06	7.40138e-10	1.17253e-05	1.16236e-05	1.12176e-06	3.79693e-05	0	0	0	1.74359e-06	2.46327e-08	9.01804e-06
T2D	DLG2	5.46911e-07	5.37954e-10	2.83589e-06	3.17142e-05	1.10711e-05	6.65818e-05	0	0	0	4.42069e-07	1.25985e-10	2.7075e-06
T2D	DLGAP1	9.35028e-07	1.56262e-09	5.13612e-06	1.28737e-05	1.44165e-06	3.56154e-05	3.19347e-07	1.57532e-11	2.25843e-06	7.54332e-06	1.2311e-06	2.24719e-05
T2D	DNAH11	1.86822e-06	2.02028e-08	9.20544e-06	1.23831e-05	1.18537e-06	3.60061e-05	1.41852e-07	1.31606e-12	1.24608e-06	1.22096e-06	3.04851e-09	8.07946e-06
T2D	DOCK1	1.46293e-06	2.00635e-09	9.31919e-06	2.65635e-05	3.90108e-06	7.78927e-05	5.39847e-07	1.2965e-11	4.83198e-06	4.01981e-06	1.89117e-07	2.10757e-05
T2D	DOK6	7.01517e-07	3.5587e-10	4.27234e-06	8.69596e-06	7.34215e-07	2.48828e-05	0	0	0	3.08836e-06	2.4971e-07	1.13e-05
T2D	DPP10	6.65445e-07	4.36177e-10	3.90524e-06	1.18172e-05	2.00899e-06	3.18449e-05	1.7655e-07	9.59244e-12	1.3599e-06	1.48135e-05	4.04422e-06	4.13177e-05
T2D	DPP6	1.98257e-06	3.03253e-09	1.19763e-05	2.22304e-05	5.25982e-06	5.11572e-05	3.94017e-07	2.89871e-11	3.33116e-06	1.68127e-05	2.93408e-06	6.50675e-05
T2D	DPYD	1.39338e-06	6.83062e-10	1.17622e-05	1.45086e-05	1.53722e-06	4.57138e-05	6.35344e-07	3.31566e-11	6.78796e-06	2.26213e-06	4.52166e-08	1.09585e-05
T2D	DSCAM	7.07657e-07	4.4471e-10	4.42761e-06	1.29163e-05	1.14402e-06	3.89489e-05	3.14432e-07	2.41862e-11	2.88202e-06	1.37337e-05	8.66937e-07	5.59704e-05
T2D	DYNC2H1	1.4676e-06	2.18687e-09	1.02423e-05	1.20015e-05	1.42035e-06	3.8915e-05	0	0	0	5.30396e-06	4.84953e-07	2.30493e-05
T2D	EBF2	8.87135e-07	1.47565e-09	5.72822e-06	1.41759e-05	1.95624e-06	3.84977e-05	0	0	0	0	0	0
T2D	ELMO1	6.30135e-07	7.2288e-10	3.90694e-06	1.48352e-05	1.73308e-06	4.33392e-05	3.91677e-07	1.92546e-10	2.84059e-06	1.6253e-06	3.513e-08	8.21084e-06
T2D	ENOX1	1.24902e-06	3.73535e-10	1.03766e-05	9.70002e-06	7.6713e-07	3.18206e-05	1.97567e-07	2.83751e-11	1.55998e-06	2.4091e-06	9.12786e-09	1.77374e-05
T2D	EPHB1	4.63536e-07	2.49233e-10	3.11895e-06	1.59124e-05	1.39453e-06	4.9725e-05	1.15691e-07	6.25329e-13	8.57393e-07	6.99485e-06	1.55547e-06	2.09188e-05
T2D	ERBB4	1.29176e-06	4.02122e-09	7.51501e-06	1.87222e-05	4.69007e-06	4.42713e-05	2.27451e-07	2.72405e-11	1.6604e-06	1.48742e-05	4.23927e-06	4.09866e-05
T2D	ERC1	1.49968e-06	3.05949e-09	9.90548e-06	1.11193e-05	6.6996e-07	4.0461e-05	0	0	0	2.56322e-07	1.98552e-11	2.19547e-06
T2D	ERC2	3.84731e-07	1.80351e-10	2.84292e-06	1.18847e-05	1.61086e-06	3.32436e-05	1.39082e-07	7.15742e-13	9.81286e-07	7.52938e-07	1.69417e-09	4.56458e-06
T2D	ESR1	6.38072e-07	1.03968e-09	3.46672e-06	9.3437e-06	7.90453e-07	3.07839e-05	3.26328e-07	9.41537e-12	2.78797e-06	1.01968e-06	5.64622e-09	6.66965e-06
T2D	ESRRG	8.58404e-07	7.42817e-10	5.79505e-06	1.65665e-05	2.45648e-06	4.20813e-05	2.92928e-07	3.73484e-11	2.54757e-06	3.59656e-06	3.78096e-07	1.17848e-05
T2D	EXOC4	4.99053e-07	1.72745e-10	3.92227e-06	1.29914e-05	1.1544e-06	4.97081e-05	0	0	0	4.1374e-06	7.57168e-08	2.59659e-05
T2D	EYA2	5.0721e-07	1.28932e-10	2.99504e-06	8.26538e-05	2.71419e-05	0.00015179	3.39767e-07	1.36506e-12	2.7395e-06	2.60345e-06	5.73104e-08	1.28195e-05
T2D	EYS	4.11756e-06	8.92694e-09	2.70142e-05	3.24266e-05	9.57936e-06	7.41352e-05	3.01494e-07	5.83688e-12	2.08922e-06	8.35696e-07	5.69309e-09	3.93962e-06
T2D	FAF1	4.26085e-07	8.61194e-11	2.40318e-06	3.52555e-05	6.89356e-07	0.000102391	0	0	0	8.29533e-07	1.30845e-12	8.9485e-06
T2D	FAM13A	1.64942e-06	6.07204e-10	1.45929e-05	1.72263e-05	1.10411e-06	5.9109e-05	3.22088e-07	1.17848e-11	2.11329e-06	0	0	0
T2D	FAM19A2	3.81035e-07	5.98297e-11	2.361e-06	1.08845e-05	1.04966e-06	3.20439e-05	0	0	0	1.34831e-05	3.41692e-06	4.23785e-05
T2D	FAM19A5	4.37589e-07	2.72403e-10	2.54779e-06	1.05741e-05	7.27287e-07	3.38184e-05	5.38556e-07	6.12112e-11	4.20338e-06	5.71949e-06	4.29592e-07	2.38634e-05
T2D	FARS2	6.03453e-07	2.21591e-10	4.48207e-06	1.40482e-05	1.49843e-06	3.96166e-05	4.6575e-07	3.65128e-12	4.12328e-06	3.70829e-06	3.12995e-07	1.77554e-05
T2D	FBXL17	1.23643e-06	2.38611e-09	6.6138e-06	8.51047e-06	4.898e-07	3.0061e-05	1.10449e-07	4.74838e-13	8.77967e-07	2.78811e-06	9.58926e-08	1.39305e-05
T2D	FER	7.9425e-07	3.05619e-10	6.2712e-06	8.04358e-06	5.1836e-07	2.78412e-05	0	0	0	3.28646e-07	1.14364e-10	1.98434e-06
T2D	FGF12	7.41208e-07	7.83987e-10	4.32417e-06	1.40277e-05	1.6572e-06	4.12015e-05	4.53311e-07	1.29218e-11	3.5977e-06	1.28424e-05	3.39564e-06	3.55091e-05
T2D	FHIT	8.7698e-07	3.24948e-10	5.70398e-06	4.02757e-05	1.47476e-05	8.24881e-05	0	0	0	1.57154e-05	4.3409e-06	4.26602e-05
T2D	FMN1	1.1043e-05	4.93906e-07	4.05407e-05	1.17744e-05	1.1609e-06	3.4991e-05	8.05519e-07	6.59727e-11	5.56979e-06	1.51955e-06	2.14907e-08	8.80923e-06
T2D	FNDC3B	6.46549e-07	2.92256e-10	4.089e-06	1.25719e-05	4.24753e-07	3.97408e-05	0	0	0	3.69998e-06	1.0779e-07	1.97796e-05
T2D	FOXP1	3.87627e-06	1.49346e-08	2.65832e-05	1.42515e-05	7.53018e-07	5.3212e-05	1.24496e-07	4.34238e-12	8.00251e-07	1.55361e-05	2.98319e-06	5.30874e-05
T2D	FRMD3	8.11343e-07	1.32417e-09	4.09914e-06	1.60584e-05	9.03345e-07	5.65184e-05	3.08955e-07	6.1972e-11	2.04574e-06	3.4726e-06	1.65478e-07	1.47785e-05
T2D	FRMD4A	1.58071e-06	9.3331e-09	7.58214e-06	2.48474e-05	6.29379e-06	5.65532e-05	2.60603e-07	9.2886e-11	1.73315e-06	1.15382e-06	2.16688e-08	6.34321e-06
T2D	FSTL5	7.68722e-07	3.88471e-10	5.49179e-06	1.35699e-05	2.0749e-06	3.63887e-05	3.04908e-07	1.33462e-12	3.14419e-06	2.8231e-05	1.09218e-05	6.24845e-05
T2D	FTO	3.84427e-07	4.06757e-10	2.3647e-06	0.00029322	0.000171911	0.000435592	0	0	0	1.78589e-06	1.93607e-08	8.22361e-06
T2D	GABBR2	9.11028e-07	7.14704e-10	6.24583e-06	9.98076e-06	7.37504e-07	3.07006e-05	3.10792e-07	2.30805e-11	2.09256e-06	1.12235e-06	8.55805e-10	6.37162e-06
T2D	GABRG3	5.06024e-07	5.22891e-10	3.02973e-06	1.08473e-05	1.06431e-06	3.12485e-05	2.7238e-07	9.93646e-12	2.37338e-06	4.17866e-06	6.08963e-07	1.5195e-05
T2D	GALNT13	1.07234e-06	4.37486e-10	6.91518e-06	1.11635e-05	9.86084e-07	3.47463e-05	3.56848e-07	4.61837e-12	2.97137e-06	2.79786e-06	1.48905e-07	1.19353e-05
T2D	GALNT17	6.67589e-07	5.73941e-10	3.87385e-06	1.13122e-05	1.31616e-06	3.12051e-05	2.63079e-07	3.92166e-11	1.88495e-06	4.31524e-06	4.65958e-07	1.5694e-05
T2D	GALNT18	6.71735e-07	3.97148e-10	3.9091e-06	2.09181e-05	2.73985e-06	6.17057e-05	3.07776e-07	1.45009e-11	2.8223e-06	7.99542e-06	9.82388e-07	3.04624e-05
T2D	GALNTL6	2.40502e-07	5.12084e-11	1.98481e-06	9.71373e-06	1.44908e-06	2.56158e-05	1.33281e-07	1.6944e-12	1.05914e-06	6.11072e-06	9.28926e-07	2.00932e-05
T2D	GLIS3	2.29947e-06	1.31814e-08	1.24958e-05	8.48812e-05	2.13711e-05	0.000164031	3.0468e-07	8.54217e-11	2.22777e-06	5.5558e-06	7.84468e-07	1.80913e-05
T2D	GMDS	2.8526e-07	1.54507e-11	1.85604e-06	1.05215e-05	1.0639e-06	3.08283e-05	0	0	0	5.88596e-07	3.64124e-10	3.71805e-06
T2D	GPC5	2.44025e-07	7.55195e-11	1.38745e-06	1.69752e-05	3.32107e-06	4.54309e-05	2.59138e-07	1.13038e-10	1.45999e-06	2.64813e-06	1.7593e-07	1.06427e-05
T2D	GPC6	1.2449e-06	1.8889e-09	7.98872e-06	1.38796e-05	2.55117e-06	3.51637e-05	2.78023e-07	9.93443e-12	2.62965e-06	2.69322e-06	1.43227e-07	1.05314e-05
T2D	GPSM1	3.3783e-06	6.71537e-10	4.18212e-05	7.37333e-05	5.20327e-06	0.000145184	0	0	0	2.77601e-07	2.76485e-11	1.68834e-06
T2D	GRIA1	9.53893e-07	2.40302e-10	8.57255e-06	1.43273e-05	1.25645e-06	4.98947e-05	1.17049e-07	3.87063e-12	7.32554e-07	5.27023e-06	4.38204e-07	2.55934e-05
T2D	GRID1	6.97114e-07	6.70133e-10	4.63876e-06	1.0135e-05	1.00411e-06	2.91173e-05	4.06817e-07	8.69724e-11	2.97351e-06	1.57237e-06	1.28e-08	1.07505e-05
T2D	GRID2	5.82541e-07	4.13478e-10	4.51117e-06	1.46406e-05	3.04364e-06	3.65314e-05	0	0	0	8.80961e-07	4.76629e-10	6.11445e-06
T2D	GRIK2	4.9798e-07	3.61081e-10	3.30258e-06	7.61952e-06	5.86802e-07	2.27946e-05	0	0	0	9.30205e-06	2.7335e-06	2.51336e-05
T2D	GRIK4	5.35866e-07	2.15213e-10	2.92915e-06	1.09943e-05	9.09144e-07	3.33498e-05	1.63882e-07	2.96671e-11	1.17736e-06	6.71429e-07	3.10716e-10	4.5337e-06
T2D	GRIN2B	1.7624e-06	5.45675e-10	1.61389e-05	1.21433e-05	7.54713e-07	4.05291e-05	3.19954e-07	5.73685e-11	2.69009e-06	8.59452e-06	1.27696e-06	2.95001e-05
T2D	GRIP1	3.0335e-07	2.39698e-11	2.15563e-06	8.77674e-06	7.15932e-07	2.65179e-05	0	0	0	4.80358e-06	6.47009e-07	1.6323e-05
T2D	GRM7	1.34758e-06	1.17354e-09	8.96573e-06	2.22083e-05	5.86284e-06	4.99678e-05	0	0	0	7.30293e-06	8.49158e-07	3.10586e-05
T2D	GRM8	1.13296e-06	1.57367e-10	1.20169e-05	8.93683e-06	8.47457e-07	2.68569e-05	9.35808e-08	7.35777e-13	6.68067e-07	1.34666e-05	3.35678e-06	4.26681e-05
T2D	GUCY1A2	1.73636e-06	8.56718e-09	9.01725e-06	1.32682e-05	5.50451e-07	4.94742e-05	1.76808e-07	1.37535e-12	1.48235e-06	7.34029e-06	1.43764e-06	2.42309e-05
T2D	HDAC9	1.08209e-06	2.4205e-09	7.14889e-06	1.80179e-05	2.91815e-06	5.00193e-05	0	0	0	1.51217e-06	1.30262e-08	8.64698e-06
T2D	HHAT	1.00937e-06	4.21474e-10	7.0355e-06	1.19288e-05	8.58534e-07	3.96291e-05	1.11079e-06	1.07796e-11	1.31418e-05	1.6276e-06	3.98648e-08	9.24641e-06
T2D	HIVEP2	2.55228e-05	9.45543e-09	0.000100728	3.7084e-05	4.57941e-06	0.000109799	1.27278e-07	9.82976e-12	9.48604e-07	9.51601e-06	2.19316e-08	6.64174e-05
T2D	HNF1B	6.47444e-06	2.37782e-09	3.48994e-05	0.000125836	5.63234e-05	0.000216717	2.51203e-07	5.97291e-12	1.97027e-06	1.98913e-06	2.41793e-08	1.31418e-05
T2D	HPSE2	1.15977e-06	5.33212e-09	5.30297e-06	8.67976e-06	8.59901e-07	2.62994e-05	0	0	0	8.43653e-07	8.47334e-10	5.21069e-06
T2D	IGF2BP2	0	0	0	0.000333082	0.000215486	0.000471646	0	0	0	1.13605e-06	2.82282e-09	6.89751e-06
T2D	INPP4B	8.95731e-07	3.711e-10	6.75042e-06	1.32036e-05	1.92341e-06	3.73101e-05	9.38843e-08	3.09306e-13	7.08997e-07	6.27936e-06	1.02095e-06	2.42493e-05
T2D	INSR	1.10803e-06	3.04128e-09	6.47223e-06	2.5991e-05	1.6282e-06	7.73198e-05	5.52625e-06	1.64364e-10	4.44006e-05	4.7343e-06	5.15041e-09	3.76268e-05
T2D	ITPR2	2.80834e-06	1.56446e-08	1.94591e-05	1.11137e-05	7.35495e-07	4.19686e-05	3.67502e-07	2.1424e-11	3.45353e-06	4.4011e-05	5.35603e-07	0.000124886
T2D	JAZF1-AS1	2.54718e-07	8.92463e-11	1.85231e-06	0.000266319	0.000140699	0.00042436	0	0	0	6.61145e-07	1.99472e-10	3.97988e-06
T2D	KALRN	2.27372e-06	6.4365e-09	1.45085e-05	1.03775e-05	1.29135e-06	3.03021e-05	0	0	0	3.70619e-07	2.19004e-10	2.25485e-06
T2D	KANK1	2.41639e-06	2.67808e-08	1.39774e-05	9.6334e-06	8.60448e-07	3.29147e-05	2.99545e-07	3.69433e-11	2.26819e-06	1.80865e-06	1.32084e-08	8.47573e-06
T2D	KAZN	1.0417e-06	1.53329e-09	5.50941e-06	1.80636e-05	3.05178e-06	5.02759e-05	8.69065e-07	2.31275e-10	6.58901e-06	9.68407e-06	1.83926e-06	2.84049e-05
T2D	KCNH1	1.60834e-06	2.21396e-09	1.0703e-05	1.09549e-05	6.66143e-07	3.81565e-05	2.28677e-07	3.52274e-12	1.91795e-06	1.1404e-06	9.4187e-09	5.24e-06
T2D	KCNIP1	1.93455e-06	4.94563e-10	1.50094e-05	1.8313e-05	1.29426e-06	5.57264e-05	3.12225e-07	7.15523e-11	2.70058e-06	7.38641e-07	1.01698e-10	5.40204e-06
T2D	KCNIP4	5.67949e-07	1.64826e-10	3.53774e-06	2.26658e-05	6.7495e-06	5.08059e-05	9.39493e-07	4.83808e-11	7.76745e-06	2.89249e-06	9.26731e-08	1.56292e-05
T2D	KCNMA1	1.14972e-06	3.29691e-09	8.22488e-06	1.53724e-05	2.03908e-06	4.31935e-05	0	0	0	2.57531e-06	2.24298e-07	1.07757e-05
T2D	KCNQ1	0.000130713	4.38394e-05	0.000239711	0.000401735	0.00022438	0.000647219	5.94049e-07	2.75218e-11	5.41005e-06	5.49181e-06	3.36106e-09	3.97964e-05
T2D	KCNQ3	2.36117e-06	1.52865e-08	1.32389e-05	9.42971e-06	6.24257e-07	2.92168e-05	2.19041e-06	1.51787e-10	2.00967e-05	2.42509e-06	1.95998e-08	1.32403e-05
T2D	KDM4C	1.82988e-06	6.10821e-09	1.10136e-05	1.41624e-05	1.66893e-06	4.27209e-05	3.89458e-07	2.50658e-11	3.19142e-06	1.12947e-05	2.69695e-06	3.10385e-05
T2D	KIAA1217	8.76454e-07	1.10127e-09	4.76667e-06	1.25864e-05	1.68192e-06	3.39475e-05	1.14442e-07	5.03375e-13	7.8075e-07	2.64676e-06	1.50489e-07	1.09546e-05
T2D	KIF26B	1.72298e-06	1.55397e-08	1.03518e-05	1.40758e-05	2.10576e-06	3.66716e-05	1.21565e-07	2.14077e-12	1.03246e-06	1.01865e-06	9.64646e-10	6.92852e-06
T2D	KSR2	2.66643e-06	2.98326e-09	1.6899e-05	2.17468e-05	2.32079e-06	7.73763e-05	5.98289e-07	2.42308e-11	5.21127e-06	3.79709e-06	8.49397e-08	2.5671e-05
T2D	LAMA2	7.59054e-07	1.29287e-09	4.19823e-06	8.32769e-06	5.71988e-07	2.6548e-05	1.02179e-07	4.77216e-13	8.12622e-07	3.62821e-06	2.43876e-07	1.56499e-05
T2D	LARGE1	9.81968e-07	1.1774e-09	6.97958e-06	2.77077e-05	3.1095e-06	7.97484e-05	3.80684e-07	4.80479e-11	2.92246e-06	1.23443e-05	3.17868e-06	3.44486e-05
T2D	LINC00871	1.13934e-06	6.23819e-11	1.23447e-05	1.71969e-05	1.29653e-06	6.25615e-05	1.38431e-07	1.4131e-13	8.56638e-07	7.26535e-06	1.01955e-06	2.65878e-05
T2D	LINC01122	5.47853e-07	2.11955e-10	3.06181e-06	7.09786e-05	1.88489e-05	0.000150087	0	0	0	3.29598e-05	2.21326e-06	9.08213e-05
T2D	LINGO2	3.4864e-07	8.61523e-11	2.28453e-06	2.57795e-05	7.70173e-06	6.02515e-05	3.88397e-07	9.00356e-12	3.60135e-06	9.61747e-06	2.10117e-06	2.68397e-05
T2D	LOC643542	4.04034e-07	2.37751e-10	2.93494e-06	7.36551e-06	4.07575e-07	2.33073e-05	0	0	0	2.10506e-05	3.18421e-06	7.13907e-05
T2D	LPP	1.36279e-05	3.80638e-07	5.11733e-05	1.40669e-05	1.64022e-06	4.14867e-05	0	0	0	7.28064e-07	7.26109e-10	4.57184e-06
T2D	LRMDA	3.50778e-07	1.80665e-10	2.17713e-06	1.19358e-05	6.99921e-07	4.09791e-05	2.04979e-07	1.46463e-11	1.41738e-06	4.84076e-06	4.42233e-07	2.19445e-05
T2D	LRP1B	1.06595e-06	2.30956e-09	6.52284e-06	3.7791e-05	1.41275e-05	7.82685e-05	2.05664e-07	7.93507e-12	1.4287e-06	1.66218e-05	5.84313e-06	3.80561e-05
T2D	LRRC4C	4.31146e-07	1.17254e-10	3.01727e-06	1.61934e-05	3.57041e-06	3.88655e-05	1.18035e-07	2.67237e-12	7.84872e-07	1.61266e-05	4.25285e-06	4.63556e-05
T2D	LRRC7	7.9145e-07	9.95354e-10	4.72548e-06	8.70683e-06	6.52052e-07	2.76875e-05	4.67168e-07	1.33898e-11	3.99938e-06	8.33723e-06	1.25559e-06	2.79025e-05
T2D	LTBP1	9.64811e-07	3.17807e-09	5.10762e-06	9.21728e-06	9.18948e-07	2.93996e-05	3.33247e-07	1.4841e-10	2.31927e-06	1.01951e-06	1.49214e-10	6.30705e-06
T2D	LUZP2	9.02513e-07	7.64233e-10	6.47371e-06	1.38155e-05	2.10698e-06	4.01117e-05	4.13565e-07	1.0705e-11	3.05694e-06	1.59606e-05	4.81656e-06	4.68097e-05
T2D	MACROD2	1.44676e-06	1.19077e-08	6.73984e-06	3.48309e-05	1.17887e-05	7.36511e-05	0	0	0	2.85108e-06	1.15189e-07	1.16078e-05
T2D	MAGI1	5.18096e-07	1.48001e-10	3.4293e-06	1.09348e-05	1.19186e-06	3.1101e-05	2.58182e-07	1.06531e-12	2.0555e-06	7.17586e-06	1.6057e-06	2.04407e-05
T2D	MAGI2	8.25295e-07	4.77411e-10	5.50336e-06	3.50429e-05	1.01089e-05	7.98032e-05	0	0	0	4.52987e-07	8.07366e-13	3.63573e-06
T2D	MAML2	7.43973e-07	5.06715e-10	4.27533e-06	1.14434e-05	5.52677e-07	4.3865e-05	1.41826e-07	4.03114e-13	1.23665e-06	6.82907e-07	8.26229e-11	3.93832e-06
T2D	2001-03-01	8.19e-07	4.32785e-10	6.05283e-06	1.05463e-05	1.1707e-06	2.91397e-05	1.42181e-07	4.87605e-13	1.03968e-06	4.07143e-06	2.76747e-07	1.88422e-05
T2D	MAST4	5.43884e-07	4.48692e-10	3.36663e-06	8.04111e-06	4.95675e-07	2.47496e-05	2.3264e-07	2.62571e-11	1.98069e-06	3.75238e-06	3.20057e-07	1.48023e-05
T2D	MBNL1	3.71897e-06	1.30067e-09	2.90236e-05	3.87927e-05	3.86107e-07	0.000109621	0	0	0	5.79288e-06	1.70642e-07	3.73642e-05
T2D	MCTP1	6.68745e-07	6.23556e-10	4.05935e-06	8.79562e-06	6.33844e-07	2.71955e-05	1.30424e-07	3.06187e-12	9.13615e-07	8.55775e-07	7.65392e-09	4.42778e-06
T2D	MDGA2	7.28445e-07	2.51084e-10	4.90741e-06	1.4115e-05	2.23685e-06	4.17589e-05	2.37828e-07	1.22144e-12	2.1928e-06	2.34018e-06	4.27236e-08	1.50644e-05
T2D	MECOM	7.46123e-07	2.45945e-10	5.84109e-06	9.7466e-06	4.96725e-07	3.183e-05	1.80047e-07	1.43061e-12	1.40136e-06	3.0502e-06	1.55474e-07	1.27374e-05
T2D	MGAT4C	5.30206e-07	4.26908e-10	4.04215e-06	6.69351e-06	5.60969e-07	2.16124e-05	2.17118e-07	8.29212e-14	1.53729e-06	4.63098e-06	7.10587e-07	1.63965e-05
T2D	MIR383	0	0	0	7.33716e-06	6.14998e-07	2.51373e-05	0	0	0	0	0	0
T2D	MIR548A2	4.9331e-07	7.31506e-10	3.07567e-06	3.04639e-05	1.14778e-06	9.06987e-05	0	0	0	0	0	0
T2D	MKLN1	1.56277e-06	1.70055e-09	1.10685e-05	2.11314e-05	4.73846e-07	7.4364e-05	0	0	0	4.56013e-07	1.34392e-10	3.07261e-06
T2D	MTNR1B	8.1427e-07	1.59659e-10	6.52498e-06	0.000154426	7.32108e-05	0.000252755	3.51319e-07	2.19998e-11	2.50726e-06	2.78145e-06	1.03929e-07	1.25389e-05
T2D	MTUS2	7.4643e-07	6.52e-10	4.50721e-06	1.31923e-05	1.29722e-06	4.21562e-05	2.62671e-07	2.68117e-11	2.00927e-06	2.41883e-06	8.09033e-08	1.09847e-05
T2D	MYO16	1.7933e-06	5.43829e-09	1.16898e-05	1.3361e-05	2.08478e-06	3.31614e-05	3.20287e-07	6.58118e-12	2.49256e-06	2.55534e-05	4.46129e-06	7.57386e-05
T2D	MYO3B	8.61926e-07	8.73616e-10	4.74209e-06	1.6064e-05	1.76851e-06	5.03603e-05	1.23703e-07	4.68613e-12	1.00225e-06	5.00769e-07	3.4043e-10	2.99853e-06
T2D	NAALADL2	1.80841e-06	2.0812e-09	1.2229e-05	1.70342e-05	3.07125e-06	4.58508e-05	0	0	0	1.19092e-05	3.71043e-06	3.08559e-05
T2D	NALCN-AS1	8.91542e-07	8.26857e-10	7.81566e-06	1.03012e-05	5.03925e-07	3.09209e-05	1.4401e-07	6.01972e-12	1.07158e-06	3.62939e-07	1.10648e-10	2.50363e-06
T2D	NAV2	2.37151e-06	2.43021e-08	1.2363e-05	1.42681e-05	1.00556e-06	4.34962e-05	3.57988e-07	5.5761e-11	3.29342e-06	1.8951e-06	7.47144e-09	9.8503e-06
T2D	NAV3	1.07588e-06	1.14555e-09	7.16068e-06	9.8671e-06	6.66059e-07	2.94556e-05	4.96266e-07	4.94292e-12	4.47738e-06	8.18121e-06	1.67407e-06	2.5348e-05
T2D	NBEA	6.4911e-07	4.41437e-10	4.41062e-06	1.04169e-05	1.08103e-06	2.88291e-05	5.73641e-08	6.79821e-14	5.35922e-07	2.02584e-06	7.12312e-08	8.61077e-06
T2D	NCALD	6.91196e-07	2.81909e-10	5.36126e-06	1.12522e-05	6.58301e-07	3.577e-05	1.27626e-07	6.09241e-12	9.81611e-07	5.33795e-07	9.5473e-10	2.08668e-06
T2D	NCAM2	7.83713e-07	4.73942e-10	4.49038e-06	1.44086e-05	1.54282e-06	4.82079e-05	0	0	0	3.7104e-06	2.77418e-07	1.42599e-05
T2D	NCKAP5	3.03753e-06	2.89192e-09	2.00688e-05	1.65884e-05	2.50508e-06	4.84471e-05	2.18318e-07	1.79806e-11	1.60695e-06	5.14556e-07	1.04629e-10	3.1316e-06
T2D	NELL1	8.9706e-07	1.07518e-09	5.73154e-06	2.16396e-05	4.97696e-06	5.05535e-05	6.69094e-08	1.80115e-13	6.39797e-07	9.43126e-06	2.48039e-06	2.68556e-05
T2D	NKAIN2	5.08423e-07	4.34786e-10	2.97456e-06	1.99883e-05	4.33399e-06	4.735e-05	3.00603e-07	3.85886e-11	2.23086e-06	2.01141e-06	8.01173e-08	1.00486e-05
T2D	NKAIN3	8.20067e-07	4.07379e-10	6.12835e-06	1.05308e-05	1.16298e-06	3.22276e-05	2.48013e-07	1.52935e-11	1.73492e-06	3.84819e-06	4.10168e-07	1.4027e-05
T2D	NLGN1	1.08896e-06	1.84179e-10	1.08987e-05	1.1947e-05	1.0238e-06	4.05907e-05	5.70533e-07	4.69987e-13	6.61251e-06	9.21194e-06	3.9161e-07	4.06301e-05
T2D	NPAS3	6.35338e-07	7.56549e-10	3.82102e-06	2.48792e-05	6.30394e-06	6.05762e-05	1.96214e-07	1.55649e-11	1.31227e-06	2.73312e-06	2.46592e-07	1.12163e-05
T2D	NRG1	6.94707e-07	7.29082e-10	4.2742e-06	7.74474e-06	5.34621e-07	2.57125e-05	1.92042e-07	4.05716e-11	1.53687e-06	9.82844e-07	3.18158e-09	5.70769e-06
T2D	NRG3	1.11458e-06	4.66268e-10	9.86427e-06	1.88798e-05	4.01027e-06	4.82436e-05	0	0	0	1.03015e-05	2.68735e-06	3.1481e-05
T2D	NRXN1	1.08392e-06	1.32785e-09	7.77372e-06	2.96745e-05	9.18942e-06	6.94224e-05	2.61449e-07	9.56482e-12	1.92493e-06	1.63969e-05	5.28339e-06	4.35054e-05
T2D	NRXN3	1.01019e-06	2.083e-09	5.51282e-06	4.17757e-05	1.3186e-05	9.31061e-05	2.79035e-07	3.37446e-11	2.09304e-06	5.95185e-06	8.92453e-07	1.96741e-05
T2D	NTM	9.07e-07	2.3814e-10	6.28785e-06	2.01244e-05	4.11406e-06	4.83389e-05	9.80124e-08	2.58033e-12	7.07399e-07	5.91473e-06	7.76131e-07	1.95961e-05
T2D	OPCML	4.61915e-07	1.79041e-10	3.03193e-06	1.97091e-05	3.67241e-06	4.89106e-05	2.50284e-07	2.65092e-11	1.93361e-06	4.14791e-06	3.60742e-07	1.61333e-05
T2D	OXR1	1.26824e-06	4.36609e-10	1.21942e-05	1.18756e-05	6.98344e-07	4.15707e-05	6.98949e-08	4.86192e-13	4.25108e-07	4.50005e-06	2.62886e-07	2.12115e-05
T2D	PALLD	8.91584e-07	3.99665e-10	5.58384e-06	1.07745e-05	7.60821e-07	3.24675e-05	2.81259e-07	2.44565e-11	2.41394e-06	4.09888e-07	2.71262e-10	2.74728e-06
T2D	PARD3	2.92326e-07	3.25981e-11	2.01174e-06	7.40217e-06	6.26838e-07	2.34895e-05	1.9819e-07	3.21291e-12	1.63203e-06	4.71125e-06	5.86229e-07	1.63066e-05
T2D	PARD3B	1.02322e-06	1.53566e-09	5.90623e-06	1.20716e-05	2.1814e-06	3.17222e-05	6.10323e-08	7.40436e-14	4.92644e-07	8.39471e-06	8.40013e-07	3.3451e-05
T2D	PCDH15	1.06652e-06	3.07905e-09	6.38315e-06	3.13434e-05	1.12173e-05	6.34166e-05	1.38859e-07	8.63591e-12	1.15723e-06	2.03525e-05	7.67272e-06	4.83435e-05
T2D	PCSK5	1.74348e-06	6.79682e-09	8.61948e-06	2.14687e-05	2.85604e-06	6.14016e-05	2.36136e-07	7.13657e-11	1.61935e-06	2.30161e-06	4.57117e-08	9.99662e-06
T2D	PDE10A	1.26272e-06	1.20426e-09	8.11127e-06	1.04785e-05	4.87096e-07	3.20296e-05	0	0	0	1.7988e-06	2.31699e-08	9.25958e-06
T2D	PDE11A	1.65986e-06	3.85571e-09	1.20747e-05	1.01217e-05	7.02715e-07	3.64408e-05	2.916e-07	2.46894e-11	2.13134e-06	2.52279e-07	4.31708e-12	1.52682e-06
T2D	PDE1C	1.00984e-06	6.60321e-10	6.54099e-06	1.4271e-05	1.88692e-06	4.0552e-05	4.3053e-07	1.80548e-12	4.1071e-06	3.31783e-06	2.14758e-07	1.85872e-05
T2D	PDE3A	6.8326e-07	5.26862e-10	3.93245e-06	1.72923e-05	1.3001e-06	5.28929e-05	3.84983e-07	8.23088e-11	2.05208e-06	2.73999e-06	1.54706e-07	1.09547e-05
T2D	PDE4B	4.51068e-07	1.37068e-10	2.84067e-06	1.64016e-05	9.22616e-07	5.71211e-05	2.04035e-07	3.29298e-11	1.62574e-06	1.96766e-06	5.22363e-08	8.45159e-06
T2D	PDE4D	1.48245e-06	3.58933e-09	1.04861e-05	2.08156e-05	5.11361e-06	4.97416e-05	0	0	0	9.02307e-07	3.84697e-09	4.28199e-06
T2D	PDZD2	1.33802e-06	9.17841e-09	6.56617e-06	1.72908e-05	1.69819e-06	5.47426e-05	2.75819e-07	5.0685e-11	2.66044e-06	8.44528e-07	1.1266e-09	4.75402e-06
T2D	PDZRN4	5.40901e-07	1.50217e-10	4.06935e-06	8.64031e-06	4.54519e-07	3.14258e-05	1.16987e-07	6.1111e-12	1.03851e-06	8.2469e-06	1.61052e-06	2.82521e-05
T2D	PEPD	1.38411e-06	2.1402e-10	1.28046e-05	3.35685e-05	1.27998e-06	0.000100325	5.61221e-07	1.24923e-11	6.32495e-06	1.88908e-06	1.71558e-08	1.13436e-05
T2D	PHACTR1	4.24932e-07	1.62494e-10	2.95602e-06	7.71791e-06	5.35322e-07	2.51223e-05	2.84462e-07	5.0109e-12	2.07185e-06	4.23789e-06	4.01561e-07	1.64612e-05
T2D	PID1	7.17897e-07	4.2183e-10	5.1522e-06	2.48958e-05	2.37971e-06	7.6484e-05	1.79995e-07	4.2991e-12	1.608e-06	1.81723e-05	3.24992e-06	6.06017e-05
T2D	PIEZO2	5.47359e-06	2.24778e-08	3.42507e-05	1.96359e-05	2.65628e-06	5.87894e-05	0	0	0	6.07247e-06	9.16055e-07	2.27367e-05
T2D	PITPNC1	3.11951e-06	7.62087e-10	2.4447e-05	2.34448e-05	1.12291e-06	7.42089e-05	1.08568e-06	8.94191e-11	8.58551e-06	1.65489e-06	5.67775e-11	1.68835e-05
T2D	PKHD1	3.37939e-06	9.14781e-09	2.43302e-05	1.20031e-05	8.81824e-07	4.38723e-05	3.14337e-07	1.91424e-11	2.81931e-06	4.7897e-06	2.45479e-07	3.16618e-05
T2D	PLCB1	1.29239e-06	1.09384e-09	9.22088e-06	1.84167e-05	3.38509e-06	4.61349e-05	0	0	0	3.39742e-06	1.01448e-07	1.61409e-05
T2D	PLCG2	1.52612e-06	2.21097e-09	1.19153e-05	2.72968e-05	1.13063e-06	8.28839e-05	4.56101e-07	1.42088e-10	3.1492e-06	1.2287e-06	4.9298e-08	6.40104e-06
T2D	PLD5	4.91102e-07	1.93572e-10	3.31242e-06	1.23836e-05	1.38092e-06	3.47209e-05	3.02452e-07	9.23338e-11	3.17165e-06	7.19588e-06	1.28827e-06	2.16183e-05
T2D	PLXDC2	6.77749e-07	1.36574e-10	5.33758e-06	1.40218e-05	2.00063e-06	4.04401e-05	1.18037e-06	3.5297e-11	1.04844e-05	4.34338e-06	2.51493e-07	2.01155e-05
T2D	PLXNA4	6.97856e-06	8.80517e-08	3.2636e-05	1.56791e-05	1.5459e-06	4.69803e-05	0	0	0	1.92386e-06	6.94551e-08	1.00616e-05
T2D	PPARGC1A	2.12e-06	3.00659e-09	1.47187e-05	1.85464e-05	2.65234e-06	5.36489e-05	2.90132e-07	5.33448e-11	2.15059e-06	4.06025e-06	4.56937e-07	1.52758e-05
T2D	PRDM16	1.21976e-06	3.56452e-09	6.72322e-06	1.73463e-05	1.33686e-06	5.56254e-05	5.96385e-08	1.92257e-13	4.79165e-07	3.37415e-07	1.43633e-11	2.33107e-06
T2D	PRKAG2	1.23165e-06	2.63143e-09	7.72313e-06	1.16432e-05	5.68853e-07	4.05218e-05	0	0	0	3.64652e-07	9.49967e-12	2.47381e-06
T2D	PRKCA	1.95878e-06	5.55894e-09	1.38212e-05	9.64415e-06	5.98584e-07	2.86966e-05	1.49313e-07	7.98471e-12	9.52987e-07	1.35809e-06	1.05983e-08	7.94068e-06
T2D	PRKCE	6.03423e-07	7.13549e-10	3.67201e-06	1.68971e-05	1.54808e-06	6.01165e-05	2.79941e-07	1.76279e-11	1.88512e-06	3.46929e-06	1.75574e-07	1.52256e-05
T2D	PRKG1	2.25133e-07	2.40064e-11	1.46376e-06	2.04586e-05	5.35393e-06	4.64927e-05	2.57754e-07	2.28004e-12	2.12461e-06	7.40992e-07	2.63234e-09	4.86037e-06
T2D	PRKN	6.61281e-07	9.78567e-10	3.42979e-06	3.69956e-05	1.31995e-05	7.70994e-05	0	0	0	1.17321e-06	1.89718e-09	6.6715e-06
T2D	PSD3	1.55712e-06	1.30668e-08	7.82423e-06	1.61542e-05	2.69371e-06	4.5618e-05	2.08182e-07	1.85911e-11	1.42209e-06	4.04592e-06	4.81945e-07	1.51198e-05
T2D	PTPRD	8.41103e-07	1.09493e-09	4.99329e-06	5.76059e-05	2.63534e-05	0.000104984	2.34464e-07	1.97224e-12	2.33835e-06	1.79835e-05	5.95688e-06	4.59463e-05
T2D	PTPRG	8.21304e-07	6.06091e-10	5.42817e-06	6.95726e-05	1.99348e-05	0.000135084	3.63288e-07	1.5333e-12	2.76729e-06	9.54589e-06	4.2042e-07	4.46671e-05
T2D	PTPRM	1.13389e-06	3.3071e-10	1.06484e-05	1.91348e-05	2.62249e-06	5.4602e-05	1.138e-07	3.06191e-13	9.20877e-07	6.93048e-06	7.40762e-07	2.65115e-05
T2D	PTPRN2	1.58434e-06	2.06006e-09	1.14003e-05	1.93235e-05	3.87847e-06	4.6363e-05	1.40849e-07	1.68585e-12	1.04275e-06	1.54997e-06	1.07116e-08	8.21319e-06
T2D	PTPRT	2.19496e-06	2.29483e-08	1.31847e-05	3.24313e-05	5.35392e-06	9.39803e-05	3.08562e-07	7.90109e-11	1.77773e-06	4.8738e-06	4.64e-07	1.86037e-05
T2D	RAD51B	6.58822e-07	4.73656e-10	3.83152e-06	1.08133e-05	1.23078e-06	3.10609e-05	1.39399e-07	1.85877e-12	9.62394e-07	7.93598e-07	4.90415e-10	4.44175e-06
T2D	RALYL	2.94403e-07	3.42952e-10	1.69967e-06	1.29502e-05	1.26662e-06	4.37181e-05	7.79425e-08	3.83678e-12	5.41771e-07	8.44907e-06	1.36189e-06	2.72424e-05
T2D	RASGRP1	7.3805e-07	3.69329e-10	4.84082e-06	7.45035e-05	8.42119e-07	0.000223741	2.68285e-07	3.0045e-11	2.05597e-06	8.58752e-05	3.01793e-08	0.000196026
T2D	RBFOX1	4.27541e-07	1.33461e-10	3.02357e-06	6.5705e-05	2.90942e-05	0.000129427	2.4788e-07	2.38835e-11	2.08671e-06	3.64606e-05	1.56757e-05	7.42281e-05
T2D	RBFOX3	1.07939e-06	1.72034e-09	5.87388e-06	1.65486e-05	2.45608e-06	4.45551e-05	0	0	0	5.6666e-07	1.56955e-11	3.95141e-06
T2D	RBMS3	6.88564e-07	8.57212e-10	4.22388e-06	1.83056e-05	3.34961e-06	4.91742e-05	2.11815e-07	2.8258e-11	1.50601e-06	4.36288e-05	6.60891e-06	0.000120309
T2D	RELN	1.13874e-06	3.0408e-09	8.85006e-06	3.22589e-05	4.50913e-06	8.87481e-05	3.98667e-07	2.11465e-13	3.89465e-06	2.23993e-06	4.46763e-08	1.39057e-05
T2D	RGS17	8.37192e-07	1.92099e-10	7.56044e-06	2.36892e-05	4.66652e-07	7.60263e-05	1.18127e-07	8.55166e-12	8.31608e-07	1.13516e-05	2.01156e-06	4.25455e-05
T2D	RGS6	1.29988e-06	5.61176e-10	9.2332e-06	1.37002e-05	1.78644e-06	4.04227e-05	1.54251e-07	2.09662e-12	1.27274e-06	2.97797e-06	1.13331e-07	1.5004e-05
T2D	RGS7	3.79863e-07	3.89645e-10	2.38782e-06	1.29711e-05	1.45138e-06	3.46337e-05	1.09927e-07	4.99287e-13	7.51494e-07	4.12324e-06	2.91854e-07	1.68803e-05
T2D	RIMBP2	6.75841e-07	1.74863e-10	4.37398e-06	1.34367e-05	9.5387e-07	3.83547e-05	5.07561e-07	1.08335e-10	3.68045e-06	1.77538e-06	4.10904e-08	8.24073e-06
T2D	RIMS2	1.24164e-06	1.40136e-09	1.02493e-05	1.38302e-05	2.16325e-06	4.0768e-05	2.83414e-07	1.14833e-12	1.96372e-06	1.13399e-06	9.08028e-09	6.43372e-06
T2D	RNF219-AS1	1.27222e-06	9.79321e-10	9.19843e-06	9.36018e-06	9.91849e-07	2.68476e-05	0	0	0	0	0	0
T2D	RNLS	7.77272e-07	3.76515e-10	6.27267e-06	1.04351e-05	6.54469e-07	3.46319e-05	2.9138e-07	8.21496e-12	2.2728e-06	2.91926e-06	2.79777e-08	1.8617e-05
T2D	ROBO1	8.01652e-07	4.92168e-10	5.64817e-06	1.25273e-05	1.83684e-06	3.55082e-05	7.46933e-08	1.52709e-13	4.89766e-07	1.98806e-05	4.4234e-06	5.94172e-05
T2D	ROBO2	9.7504e-07	6.9109e-10	7.43398e-06	3.93772e-05	1.3291e-05	8.60816e-05	0	0	0	7.77902e-06	9.54238e-07	2.43824e-05
T2D	RORA	5.03195e-07	5.28353e-10	2.90263e-06	1.33252e-05	8.18182e-07	4.51435e-05	1.08034e-07	4.72505e-12	9.38743e-07	5.54302e-07	4.80651e-10	3.36122e-06
T2D	RPS6KA2	1.70781e-06	7.38059e-10	1.40163e-05	1.22739e-05	1.34198e-06	3.41567e-05	1.52225e-07	1.32977e-12	1.3535e-06	7.53613e-07	3.65525e-10	4.61067e-06
T2D	RPTOR	1.35592e-06	1.49701e-09	7.93762e-06	1.14892e-05	1.21684e-06	3.34319e-05	5.16195e-07	2.21468e-11	3.41333e-06	5.18768e-07	3.8915e-10	2.99235e-06
T2D	RUNX1	9.76895e-07	3.32747e-09	4.98285e-06	1.36998e-05	2.21518e-06	3.44359e-05	1.6878e-07	9.88988e-13	1.30463e-06	6.6651e-07	1.64498e-09	3.69592e-06
T2D	RYR2	8.35115e-07	7.15787e-10	6.07991e-06	2.04836e-05	3.66182e-06	5.44283e-05	0	0	0	1.01334e-06	2.52447e-09	5.8789e-06
T2D	RYR3	1.01684e-06	2.10603e-09	5.44851e-06	1.81983e-05	2.90689e-06	4.64563e-05	8.27238e-08	1.67639e-13	5.69882e-07	1.47873e-06	1.32349e-08	7.32073e-06
T2D	SBF2	1.19133e-06	2.8853e-09	8.05818e-06	8.46202e-06	5.23763e-07	3.20297e-05	1.41469e-07	9.07735e-12	1.07311e-06	1.77098e-07	1.78181e-11	1.01653e-06
T2D	SDK1	2.24515e-06	2.81697e-08	1.23497e-05	2.0502e-05	4.47326e-06	5.52026e-05	6.3322e-07	8.02143e-11	5.74113e-06	9.73017e-06	1.84416e-06	2.96981e-05
T2D	SEMA5A	2.28667e-06	5.39835e-09	1.54649e-05	1.54404e-05	1.84929e-06	4.37722e-05	0	0	0	3.26138e-06	2.18571e-07	1.89579e-05
T2D	SEMA6D	9.0165e-07	5.39889e-10	7.03813e-06	1.35789e-05	1.37558e-06	4.51001e-05	4.6507e-07	4.19571e-13	5.99685e-06	1.66816e-05	2.78297e-06	5.45427e-05
T2D	SGCD	7.1163e-07	4.85944e-10	5.37431e-06	2.07037e-05	4.12867e-06	5.84552e-05	1.78564e-07	1.42271e-11	1.59769e-06	8.07068e-06	1.19433e-06	2.75901e-05
T2D	SGCZ	7.28331e-07	4.23155e-10	5.7959e-06	1.82168e-05	4.1184e-06	4.67215e-05	0	0	0	1.20584e-05	2.15702e-06	4.30859e-05
T2D	SH3GL2	2.98464e-06	3.41877e-10	2.8998e-05	1.20173e-05	5.24713e-07	4.53933e-05	3.74298e-07	3.61523e-11	3.13468e-06	9.83949e-06	2.49356e-06	2.97982e-05
T2D	SHISA6	2.06633e-06	3.47266e-09	1.34333e-05	1.25507e-05	7.34079e-07	3.85818e-05	1.0048e-07	6.48451e-12	8.73749e-07	3.18962e-06	1.25946e-07	1.44549e-05
T2D	SLC39A11	1.28003e-06	9.85191e-10	1.04194e-05	9.70456e-06	7.18136e-07	2.84967e-05	3.05484e-07	4.08665e-11	2.33733e-06	1.83623e-06	4.98663e-08	1.12154e-05
T2D	SLC8A1	5.8646e-07	3.10601e-10	3.78507e-06	1.24925e-05	6.5706e-07	4.4633e-05	3.42171e-07	7.12422e-12	2.58952e-06	5.55683e-06	7.34071e-07	2.13502e-05
T2D	SLC9A9	6.08603e-07	3.58183e-10	3.70532e-06	1.0541e-05	9.44515e-07	3.01773e-05	2.70465e-07	5.85629e-12	2.06151e-06	1.95469e-06	1.05472e-07	7.80744e-06
T2D	SLCO3A1	1.79472e-06	2.0663e-09	1.19635e-05	1.23399e-05	8.29307e-07	3.872e-05	2.59665e-07	1.43777e-11	1.91858e-06	4.14787e-06	2.51395e-07	1.77332e-05
T2D	SLIT3	1.78633e-06	6.52082e-09	1.12004e-05	2.53063e-05	2.36916e-06	7.42275e-05	3.64018e-07	7.49576e-12	2.91103e-06	3.15389e-06	1.25582e-07	1.47258e-05
T2D	SMYD3	4.61386e-07	1.06542e-10	2.82903e-06	1.54323e-05	2.9249e-06	3.97421e-05	3.1933e-07	3.36677e-11	2.35889e-06	9.12678e-07	6.545e-10	5.02768e-06
T2D	SNTG1	5.3869e-07	1.00609e-10	3.25763e-06	1.15145e-05	1.67222e-06	3.80424e-05	1.81206e-07	2.68624e-12	1.37457e-06	9.25963e-06	2.17382e-06	3.06938e-05
T2D	SNTG2	8.64332e-07	4.97438e-10	5.94962e-06	8.96231e-06	8.32901e-07	2.64792e-05	2.17751e-07	7.14235e-12	1.81089e-06	7.27644e-07	2.42346e-09	4.10182e-06
T2D	SNX29	2.35587e-06	6.25426e-08	1.16524e-05	1.87875e-05	3.11942e-06	5.95016e-05	3.21811e-07	2.2575e-11	2.44481e-06	2.1086e-06	5.982e-08	1.02882e-05
T2D	SORBS2	1.22873e-06	1.95287e-09	7.69047e-06	1.23604e-05	1.12403e-06	3.3342e-05	2.88179e-07	1.73252e-10	2.01588e-06	1.93112e-06	3.20195e-08	8.92072e-06
T2D	SORCS2	9.44814e-07	1.81253e-09	5.09272e-06	1.27308e-05	1.1704e-06	3.68384e-05	2.74192e-07	5.40161e-11	2.16925e-06	2.51612e-06	7.31291e-08	1.38707e-05
T2D	SORCS3	1.28634e-06	2.0392e-10	1.30024e-05	7.44862e-06	6.71296e-07	2.26147e-05	2.01597e-07	1.07403e-11	1.64765e-06	1.14241e-05	2.35824e-06	4.06312e-05
T2D	SOX5	5.21118e-07	4.66606e-10	2.98072e-06	3.20563e-05	8.33349e-06	7.32791e-05	1.01687e-07	5.16296e-12	7.07579e-07	4.06354e-06	6.30075e-07	1.70356e-05
T2D	SOX6	1.33852e-06	4.26791e-09	7.94668e-06	8.06194e-06	5.25308e-07	2.58638e-05	0	0	0	3.41721e-06	2.08385e-07	1.54631e-05
T2D	SPAG16	8.31935e-07	4.49268e-10	5.06793e-06	1.69781e-05	3.07821e-06	4.48075e-05	3.44636e-07	4.18791e-12	2.27603e-06	1.56449e-07	1.50613e-11	8.12786e-07
T2D	SPATA5	1.91134e-06	1.13224e-09	1.78246e-05	1.56262e-05	8.1107e-07	5.8922e-05	0	0	0	1.96353e-06	6.69605e-11	2.06001e-05
T2D	SPHKAP	5.17777e-07	2.56121e-10	3.47608e-06	1.79371e-05	1.14291e-06	5.91832e-05	3.37664e-07	2.40743e-12	2.82611e-06	9.20529e-06	1.3394e-06	3.34296e-05
T2D	SPOCK1	5.50751e-07	3.78825e-10	3.38273e-06	8.70661e-06	6.36848e-07	2.67989e-05	2.71918e-07	2.59081e-11	2.6286e-06	5.24035e-06	9.02951e-07	1.8845e-05
T2D	ST6GAL1	1.19813e-06	1.7602e-09	7.52825e-06	5.10173e-05	3.34684e-06	0.000125016	1.05116e-06	6.49324e-11	9.99736e-06	2.53228e-06	5.53696e-08	1.54399e-05
T2D	ST6GALNAC3	8.70849e-07	3.73471e-10	6.12945e-06	1.18556e-05	1.28509e-06	3.39428e-05	1.14171e-07	8.80698e-12	7.42306e-07	5.36871e-06	4.88034e-07	2.28184e-05
T2D	STARD13	9.24638e-07	5.46973e-10	6.1967e-06	2.08168e-05	1.88923e-06	6.58994e-05	0	0	0	2.3146e-06	1.53495e-07	9.30527e-06
T2D	STK32B	3.34029e-07	1.48826e-10	2.24626e-06	1.09768e-05	1.09221e-06	3.10207e-05	1.50789e-07	5.28967e-12	9.98211e-07	5.6273e-07	7.95068e-10	3.80756e-06
T2D	STPG2	5.9139e-07	1.36908e-10	3.8615e-06	6.92402e-06	5.44091e-07	2.20015e-05	2.58853e-07	1.69856e-12	1.94881e-06	2.20414e-06	9.89375e-08	1.2695e-05
T2D	SUGCT	5.81249e-07	3.01359e-10	3.95246e-06	1.10194e-05	6.72589e-07	3.2918e-05	0	0	0	1.21595e-05	2.94349e-06	3.79185e-05
T2D	SYNE1	4.76706e-06	3.2237e-07	1.89691e-05	9.792e-06	9.87405e-07	2.81644e-05	3.75988e-07	5.38949e-11	2.82226e-06	1.1789e-06	1.28562e-08	6.09806e-06
T2D	SYT1	3.9466e-07	1.0109e-10	2.59353e-06	1.04462e-05	6.47227e-07	3.38415e-05	2.30415e-07	2.04983e-11	1.76825e-06	1.74814e-06	3.56474e-08	9.21373e-06
T2D	TCF7L2	3.1879e-07	2.75408e-10	2.01893e-06	0.00282365	0.00226446	0.00347472	1.82599e-07	1.35112e-11	1.46167e-06	1.20516e-05	5.42197e-07	5.84949e-05
T2D	TENM2	1.20506e-06	8.14959e-10	8.22036e-06	5.04825e-05	6.11351e-06	0.000121679	2.71779e-07	1.02679e-11	2.27166e-06	7.58802e-06	1.42391e-06	2.3176e-05
T2D	TENM3	1.13403e-06	1.83137e-09	6.04547e-06	1.37063e-05	1.33965e-06	3.8714e-05	0	0	0	1.25495e-06	2.1871e-09	6.72583e-06
T2D	TENM4	1.09275e-06	2.93148e-09	5.84483e-06	1.14085e-05	8.25429e-07	3.76915e-05	3.22411e-07	2.25171e-11	2.39341e-06	1.11341e-05	2.38402e-06	3.56793e-05
T2D	THSD4	1.09687e-06	4.04842e-09	5.56502e-06	1.58706e-05	2.35095e-06	4.26268e-05	2.69801e-07	2.15313e-11	2.1779e-06	8.76309e-07	5.98753e-09	5.68543e-06
T2D	THSD7A	2.4159e-06	1.22507e-09	1.91873e-05	1.75093e-05	2.69178e-06	4.85466e-05	1.38116e-07	1.24306e-12	1.13999e-06	3.33874e-06	3.12888e-07	1.21399e-05
T2D	THSD7B	5.91209e-06	1.14085e-09	4.1831e-05	2.29722e-05	4.16826e-06	7.01052e-05	2.57772e-07	4.34499e-12	1.92006e-06	4.815e-06	5.73053e-07	1.91999e-05
T2D	TMEM132B	2.31252e-06	2.2594e-08	1.33181e-05	1.45221e-05	8.60525e-07	4.66927e-05	4.37129e-07	2.68942e-11	3.72045e-06	2.36224e-06	6.62798e-08	1.22241e-05
T2D	TMEM132D	9.29396e-07	1.69608e-09	4.65055e-06	1.72986e-05	3.34161e-06	4.18809e-05	2.07163e-07	4.56705e-11	1.64205e-06	1.84179e-06	5.18576e-08	7.38871e-06
T2D	TOX	6.5689e-07	1.8624e-10	5.01001e-06	4.06371e-05	6.64206e-06	0.00010003	7.83492e-08	9.30423e-13	5.87777e-07	1.87441e-06	1.86293e-08	9.00277e-06
T2D	TRAPPC9	1.91793e-06	1.10097e-09	1.44202e-05	1.96048e-05	3.17438e-06	5.09682e-05	0	0	0	7.47204e-07	5.80158e-09	4.09789e-06
T2D	TRPM3	1.49509e-06	2.47423e-09	9.13908e-06	1.60288e-05	2.96966e-06	4.21457e-05	2.34833e-07	1.07471e-11	1.34005e-06	2.90937e-06	1.1745e-07	1.21796e-05
T2D	UBE2E2	2.6355e-06	9.85437e-11	3.32278e-05	6.50145e-05	5.51772e-07	0.000209745	4.21516e-05	2.54583e-10	0.00013907	1.28215e-05	1.25578e-06	5.99882e-05
T2D	ULK4	9.23067e-07	2.57265e-10	7.82757e-06	1.10497e-05	1.23862e-06	3.76211e-05	2.04158e-07	9.21861e-13	1.67246e-06	1.03178e-06	7.24383e-09	5.76921e-06
T2D	UNC13C	5.96997e-07	1.01419e-09	3.67707e-06	1.52941e-05	2.79999e-06	3.96813e-05	4.33564e-07	1.43077e-11	3.47229e-06	1.4313e-05	4.13503e-06	4.26632e-05
T2D	UNC5C	1.73109e-06	1.65638e-09	1.34672e-05	2.29277e-05	3.25183e-06	6.34189e-05	2.6302e-07	1.69139e-12	2.26611e-06	4.03457e-06	2.75887e-07	1.92179e-05
T2D	USH2A	2.35001e-06	7.62948e-08	1.21792e-05	1.37057e-05	1.96169e-06	3.42741e-05	8.01981e-08	4.2668e-13	6.40113e-07	9.86172e-07	6.3907e-09	5.75444e-06
T2D	WWOX	1.15998e-06	3.15492e-09	8.32374e-06	4.33417e-05	1.70781e-05	8.19587e-05	1.15254e-07	8.56077e-13	8.77235e-07	7.66982e-06	1.07768e-06	2.45503e-05
T2D	ZBTB7C	1.82692e-06	2.53642e-09	1.28893e-05	1.68806e-05	1.55072e-06	5.08032e-05	2.34599e-07	4.89465e-11	1.67787e-06	2.96881e-06	1.03037e-07	1.58386e-05
T2D	ZMAT4	6.08989e-07	3.34669e-10	4.29587e-06	9.90421e-06	5.33726e-07	3.3222e-05	1.75193e-07	1.32809e-11	1.19949e-06	1.42171e-05	3.37066e-06	4.2382e-05
T2D	ZNF385B	9.79321e-07	9.8999e-10	7.16406e-06	1.03731e-05	8.7585e-07	3.07406e-05	1.46338e-07	1.68334e-12	1.23685e-06	3.97047e-06	1.02967e-07	1.83732e-05
T2D	ZNF385D	5.81884e-07	1.06869e-10	4.3619e-06	3.07693e-05	9.38662e-06	6.75565e-05	1.6312e-07	3.53684e-12	1.34131e-06	1.2854e-05	1.93162e-06	4.66617e-05
T2D	ZNF423	6.10737e-07	4.88958e-10	4.29831e-06	8.90143e-06	3.89068e-07	2.68286e-05	2.09315e-07	2.27891e-11	1.67491e-06	2.45923e-06	1.32842e-07	9.34845e-06
T2D	ZNF804B	1.27199e-06	1.21812e-09	1.12943e-05	1.54276e-05	9.62588e-07	5.45606e-05	3.22706e-07	7.76867e-12	2.31207e-06	1.17026e-05	3.0749e-06	3.47591e-05
T2D	uc001igy.1	5.49037e-07	3.29291e-10	4.60651e-06	1.20259e-05	1.04507e-06	3.41459e-05	2.97258e-07	5.67849e-11	2.26977e-06	3.26406e-06	2.17742e-07	1.46236e-05
T2D	uc002cyq.1	9.38933e-08	5.62008e-11	6.24787e-07	1.13306e-05	1.38987e-06	3.18104e-05	3.42632e-07	1.54287e-10	2.0766e-06	9.68698e-06	1.84264e-06	3.0688e-05
T2D	uc002hhw.1	7.44272e-07	1.60522e-10	6.16357e-06	8.56312e-06	4.89224e-07	2.6644e-05	0	0	0	0	0	0
T2D	uc002rbu.1	6.55553e-07	1.5141e-09	4.62143e-06	9.98128e-06	7.96694e-07	2.8793e-05	4.67016e-07	1.27709e-10	3.80196e-06	3.95298e-06	3.84708e-07	1.36098e-05
T2D	uc003gna.1	8.27932e-07	7.82841e-10	5.71347e-06	1.29292e-05	6.43107e-07	4.55227e-05	2.23056e-07	1.2135e-11	1.80293e-06	3.26663e-06	1.04212e-07	1.75012e-05
T2D	uc003phr.3	2.96426e-07	2.00919e-10	2.05454e-06	7.03114e-06	7.01948e-07	2.02506e-05	1.72001e-07	1.09618e-11	1.37658e-06	7.03843e-06	1.51173e-06	2.50537e-05
T2D	uc003qaq.1	1.71446e-07	7.22451e-11	1.01666e-06	1.82847e-05	5.06253e-07	6.65834e-05	0	0	0	2.66838e-07	1.38736e-11	1.87787e-06
T2D	uc004amd.3	9.89912e-07	1.20379e-09	7.04173e-06	0.000121177	5.6612e-05	0.000211223	1.36767e-07	8.44421e-12	1.03412e-06	1.82734e-06	2.19785e-09	1.17635e-05
T2D	uc010fcy.1	6.5098e-07	1.28974e-10	4.89138e-06	1.78453e-05	1.30435e-06	7.85363e-05	3.20283e-05	9.76276e-11	0.000109336	2.90411e-07	1.59752e-11	1.86196e-06
T2D	uc031qqx.1	2.90717e-06	2.84925e-08	1.65591e-05	9.31086e-06	6.33252e-07	2.94044e-05	4.19751e-07	1.17835e-11	3.09368e-06	3.12359e-07	4.15638e-11	2.19671e-06
T2D	uc031rxg.1	2.99894e-06	3.84348e-08	1.37446e-05	1.4156e-05	2.34957e-06	3.72984e-05	0	0	0	1.18975e-06	3.30156e-09	6.87747e-06

### Sheet: TableS4
Table S4. Mean effect sizes of gene components for 1kb regions contributing to the phenotypic variance with > 95% probability.
phenotype	name	mean_exons	q(0.025)_exons	q(0.975)_exons	mean_introns	q(0.025)_introns	q(0.975)_introns	mean_1kb_prom	q(0.025)_1kb_prom	q(0.975)_1kb_prom	mean_cis	q(0.025)_cis	q(0.975)_cis
HT	CRIM1	0.000262385	8.36998e-05	0.000452736	8.29156e-05	2.51767e-05	0.000211351	7.28782e-05	2.72826e-05	0.000132108	1.39742e-05	1.29412e-07	6.69693e-05
HT	MYMK	7.76847e-06	6.04281e-09	3.66001e-05	2.4027e-05	1.10583e-07	8.43288e-05	0.000109229	1.31133e-05	0.00019176	3.3555e-05	7.97567e-08	9.40734e-05
HT	NFATC4	6.09973e-05	3.04067e-06	0.00017417	6.7354e-06	3.83637e-09	4.10946e-05	0.000262382	0.000156251	0.000393545	7.85241e-06	1.00558e-08	5.84547e-05
HT	POU1F1	7.13197e-06	2.69598e-08	2.7492e-05	2.75494e-06	2.11966e-09	1.76209e-05	7.59102e-05	2.9256e-05	0.000137691	1.49325e-05	2.00553e-06	4.5373e-05
HT	SAP130	1.83667e-06	1.255e-09	1.22011e-05	1.78981e-05	1.30723e-07	5.40425e-05	5.0075e-05	1.07774e-05	0.000106662	3.02436e-06	9.87903e-09	1.68992e-05
HT	SFRP1	1.60753e-06	3.63651e-09	8.39343e-06	3.05124e-06	4.18684e-09	1.74311e-05	8.46936e-05	1.82827e-05	0.000163621	2.65022e-05	4.05869e-06	7.50068e-05
HT	SHH	1.13197e-06	1.77129e-09	5.081e-06	2.22611e-06	2.39124e-09	1.12865e-05	3.90984e-05	1.17771e-05	7.87261e-05	6.78706e-06	4.75737e-07	2.2842e-05
HT	ZNF697	1.57485e-05	1.00635e-07	5.5593e-05	3.43738e-06	1.56323e-09	2.16187e-05	0.000224792	0.000128232	0.000345182	5.7035e-06	1.66606e-08	2.63674e-05
HT	ZNF827	5.61258e-06	9.84786e-09	2.15403e-05	9.15956e-05	4.47027e-05	0.000154132	3.8217e-05	1.13131e-05	7.41223e-05	2.29375e-06	2.73634e-09	1.46914e-05

### Sheet: TableS5
Table S5. Mean effect sizes of gene components for cis regions contributing to the phenotypic variance with > 95% probability.
phenotype	name	mean_exons	q(0.025)_exons	q(0.975)_exons	mean_introns	q(0.025)_introns	q(0.975)_introns	mean_1kb_prom	q(0.025)_1kb_prom	q(0.975)_1kb_prom	mean_cis	q(0.025)_cis	q(0.975)_cis
HT	A4GALT	3.17004e-06	2.99962e-09	1.64762e-05	5.92487e-06	6.76277e-09	3.1111e-05	1.15931e-06	1.0757e-09	7.51136e-06	4.63831e-05	2.59944e-06	0.000107166
HT	AADAT	1.24684e-06	8.10455e-10	7.30852e-06	5.42275e-06	5.43676e-09	3.2043e-05	6.52878e-07	5.39071e-10	4.30338e-06	2.51786e-05	6.98189e-06	6.25844e-05
HT	ACAN	0.00169085	0.000835653	0.00221133	0.000586365	0.000266717	0.00144438	5.1428e-06	1.42596e-09	5.48916e-05	5.68847e-05	8.76581e-06	0.000175819
HT	ACKR3	0	0	0	3.3926e-06	4.61691e-09	1.64846e-05	1.02665e-06	1.41954e-09	6.12445e-06	3.11379e-05	1.06438e-05	6.72962e-05
HT	ACO1	2.01467e-06	1.94015e-09	1.16917e-05	8.26156e-06	2.76257e-08	3.23407e-05	2.89427e-07	4.41289e-11	2.16944e-06	4.8166e-05	1.58084e-05	0.000104071
HT	ACOT11	4.33562e-06	1.54058e-08	1.81618e-05	6.19481e-06	1.87527e-08	2.75297e-05	6.18601e-07	1.8232e-10	3.75167e-06	6.9453e-05	1.93755e-05	0.000137928
HT	ACSL3	2.86878e-06	3.34065e-09	1.52171e-05	5.88589e-06	1.08096e-08	2.7913e-05	1.92349e-06	6.52572e-10	1.58587e-05	7.15904e-05	3.29353e-05	0.000123088
HT	ACTBL2	1.57353e-06	1.85558e-09	9.9212e-06	0	0	0	2.4329e-07	7.15027e-11	1.77844e-06	5.07021e-05	2.00613e-05	9.77112e-05
HT	ACTL7B	1.4086e-05	2.8465e-07	3.73616e-05	0	0	0	1.07789e-06	6.78918e-10	6.40681e-06	8.24626e-05	3.88636e-05	0.000147635
HT	ACTR3B	8.93211e-07	8.56614e-10	4.93699e-06	7.56244e-06	2.19728e-08	2.98394e-05	2.14185e-07	1.37337e-10	1.68438e-06	4.49113e-05	2.01829e-05	8.47927e-05
HT	ACTRT2	2.13023e-06	1.01064e-09	1.46596e-05	0	0	0	7.23205e-07	2.92899e-10	6.84347e-06	3.23191e-05	8.80709e-06	7.38129e-05
HT	ADAM28	2.22582e-06	3.47661e-09	1.21717e-05	4.24472e-06	8.21454e-09	2.21214e-05	2.07574e-06	3.27009e-09	1.22214e-05	0.000372791	0.000244063	0.000499346
HT	ADAMTS1	3.06337e-05	8.34195e-06	6.44957e-05	1.30614e-05	4.61352e-08	4.40244e-05	1.92557e-06	1.494e-09	1.43619e-05	4.48737e-05	1.11127e-05	9.64152e-05
HT	ADAMTS20	3.0961e-06	1.81283e-09	1.93215e-05	1.6927e-05	1.74778e-07	6.17952e-05	3.25015e-06	3.26399e-10	2.56446e-05	5.06078e-05	1.35465e-05	0.000109771
HT	ADAMTS3	0.000151341	1.73655e-05	0.000378144	0.000164601	3.86006e-05	0.000395738	1.22885e-06	2.25137e-09	8.54446e-06	0.00109983	0.000774141	0.0014303
HT	ADAMTS5	7.39282e-05	7.43314e-06	0.000159604	1.29059e-05	7.30607e-09	7.33406e-05	1.04281e-06	6.25376e-10	7.34883e-06	7.47513e-05	2.52824e-05	0.000165809
HT	ADAMTSL1	1.69873e-05	2.9856e-07	5.97251e-05	0.000136633	7.57561e-05	0.000215767	3.79238e-07	4.25425e-11	2.91222e-06	5.1222e-05	1.61862e-05	0.000104516
HT	ADCY8	1.55954e-06	1.72241e-09	7.91462e-06	1.48126e-05	1.06524e-06	4.69383e-05	4.61682e-07	4.03422e-10	3.0996e-06	4.26883e-05	1.78657e-05	8.22931e-05
HT	ADCYAP1	2.4747e-06	1.6195e-09	1.26942e-05	1.45635e-06	7.4381e-10	9.29069e-06	2.37212e-06	2.02769e-10	1.64983e-05	2.08155e-05	4.4149e-06	4.94284e-05
HT	ADGRB3	3.28007e-06	1.67717e-09	1.71086e-05	3.70833e-05	6.68055e-06	8.79216e-05	1.57816e-06	1.00884e-09	1.02075e-05	3.12952e-05	7.17174e-06	7.82919e-05
HT	ADGRL2	5.30952e-06	9.60876e-09	2.57755e-05	6.63367e-05	2.53116e-05	0.000124493	2.58999e-06	3.70229e-10	2.0079e-05	5.5358e-05	2.48053e-05	0.000104538
HT	ADGRL3	2.57327e-06	6.53068e-09	1.15862e-05	4.32939e-05	1.36672e-05	9.11252e-05	2.48697e-06	2.54125e-10	1.97195e-05	2.66986e-05	7.35263e-06	6.09657e-05
HT	ADGRL4	2.0863e-06	1.14289e-09	1.11082e-05	6.88065e-06	2.81216e-08	2.93381e-05	8.04552e-07	1.22644e-09	4.21247e-06	2.14823e-05	6.88135e-06	4.96293e-05
HT	ADRA2A	2.23469e-06	1.07644e-09	1.22142e-05	0	0	0	6.04412e-07	1.24013e-10	5.52133e-06	2.18588e-05	6.76812e-06	4.90913e-05
HT	AEBP2	9.21182e-06	1.30582e-08	4.36805e-05	1.56225e-05	7.08412e-08	5.14708e-05	1.03319e-06	3.7334e-10	9.64464e-06	4.09395e-05	1.27045e-05	8.8203e-05
HT	AGAP1	2.89132e-05	6.9427e-06	6.47731e-05	0.000103014	5.5951e-05	0.000165354	5.63079e-07	1.2054e-09	3.13523e-06	2.44054e-05	4.66772e-06	6.40189e-05
HT	AGMO	3.58085e-06	1.85902e-09	2.03643e-05	6.48853e-05	2.83228e-05	0.00012337	2.20542e-07	6.45122e-11	1.60424e-06	3.83652e-05	9.11632e-06	9.04628e-05
HT	AHR	9.57554e-06	5.19962e-09	4.32796e-05	7.5985e-06	4.10196e-09	4.41975e-05	1.70363e-06	5.78887e-10	1.46585e-05	2.83323e-05	5.11157e-06	7.54965e-05
HT	AKAIN1	7.68951e-06	4.34777e-08	2.75384e-05	3.86724e-05	1.39987e-05	7.61915e-05	5.91915e-07	2.41775e-10	4.59811e-06	2.08636e-05	5.76768e-06	4.66023e-05
HT	AKAP1	5.40865e-06	2.48524e-08	2.09769e-05	5.23505e-06	8.57095e-09	2.41516e-05	9.11867e-07	7.53377e-10	5.25665e-06	2.72126e-05	4.50416e-06	7.44323e-05
HT	ALCAM	1.88059e-05	7.65027e-08	6.39862e-05	3.07617e-05	1.15237e-06	8.18164e-05	1.99805e-06	3.45045e-10	1.81421e-05	3.7954e-05	1.30524e-05	8.24172e-05
HT	ALG10	9.09988e-06	5.15381e-09	5.70716e-05	1.07008e-05	1.49227e-07	3.96472e-05	1.48618e-06	3.42699e-10	1.40562e-05	3.78856e-05	8.94458e-06	0.000108991
HT	ALX4	5.9748e-06	1.25772e-08	2.6087e-05	4.91359e-06	1.85915e-08	2.29763e-05	6.70662e-07	1.03012e-09	3.4759e-06	6.68873e-05	2.64277e-05	0.000119414
HT	ANGPT1	1.54747e-06	1.7847e-09	9.82884e-06	3.2286e-05	5.12057e-06	7.82643e-05	5.27705e-07	9.70773e-10	2.79248e-06	3.23357e-05	7.92835e-06	7.5537e-05
HT	ANKFN1	2.28066e-05	4.61669e-08	0.000145805	0.000140275	2.97058e-05	0.000356559	5.73627e-06	3.91296e-11	6.2333e-05	0.000152771	5.24728e-05	0.000323454
HT	ANKH	3.58927e-06	1.32668e-08	1.56433e-05	6.15333e-05	2.56649e-05	0.000112649	2.49206e-07	1.19622e-11	1.75782e-06	6.69869e-05	2.44245e-05	0.000136476
HT	ANKRD30A	2.39512e-06	2.66049e-09	1.27282e-05	2.22811e-06	2.95418e-09	1.22396e-05	2.55109e-07	2.15195e-11	1.90361e-06	2.04222e-05	5.8332e-06	4.72941e-05
HT	ANO1	3.03139e-05	1.04244e-06	7.55437e-05	8.2716e-05	3.32197e-05	0.000156718	2.47121e-05	1.07261e-08	0.000100402	8.99684e-05	3.77941e-05	0.000171104
HT	ANXA1	3.34767e-06	4.18325e-09	1.67378e-05	2.79146e-06	1.33746e-09	1.5797e-05	5.78373e-07	1.56088e-10	3.39859e-06	3.56948e-05	1.15843e-05	8.05361e-05
HT	ANXA10	3.97004e-06	2.99391e-09	1.93183e-05	7.4014e-06	1.14688e-08	3.30326e-05	4.58119e-07	2.66773e-10	3.43527e-06	3.7185e-05	1.27162e-05	7.85626e-05
HT	ANXA2P3	0	0	0	0	0	0	1.54758e-06	4.93207e-10	1.18636e-05	3.17297e-05	1.1241e-05	6.84746e-05
HT	AOAH	3.07189e-06	3.25497e-09	1.49946e-05	2.9806e-05	2.8117e-06	8.46905e-05	1.16388e-06	7.36537e-10	7.79541e-06	2.71947e-05	4.03369e-06	6.42902e-05
HT	APOOP5	2.16652e-06	3.36851e-09	1.28969e-05	0	0	0	6.0708e-07	6.07534e-11	5.12249e-06	3.88588e-05	1.5889e-05	7.48912e-05
HT	APP	1.04679e-06	1.02775e-09	6.42566e-06	3.54173e-05	2.75331e-06	8.93638e-05	6.94167e-07	1.04066e-10	6.23115e-06	4.18863e-05	6.00662e-06	9.76542e-05
HT	ARAP2	3.78273e-06	6.81466e-09	1.99157e-05	2.43182e-05	2.06725e-06	6.28788e-05	0	0	0	1.76403e-05	5.27563e-06	4.33292e-05
HT	AREL1	7.44476e-06	5.5274e-09	4.6862e-05	6.33489e-06	2.75855e-09	4.2179e-05	0	0	0	0.000118926	3.97673e-05	0.000221237
HT	ARHGAP12	2.53624e-05	2.58248e-08	0.000140738	3.99148e-05	8.50139e-08	0.00018288	7.24755e-06	4.90456e-10	5.43691e-05	3.08683e-05	4.1858e-06	9.37458e-05
HT	ARL4A	2.46426e-06	1.9615e-09	1.43456e-05	1.52623e-06	1.23671e-09	7.53104e-06	8.71253e-07	7.15538e-10	4.99826e-06	4.52886e-05	1.79345e-05	9.20073e-05
HT	ARL4C	0	0	0	0	0	0	1.54729e-06	1.47905e-09	1.11414e-05	2.63305e-05	6.55511e-06	6.13088e-05
HT	ARNTL	4.51246e-06	1.43208e-08	2.14036e-05	1.69672e-05	9.39573e-08	5.88921e-05	6.768e-06	3.87999e-10	5.01666e-05	7.81467e-05	2.32805e-05	0.000147331
HT	ARPP21	2.28487e-06	3.54848e-09	1.33535e-05	6.03392e-06	1.00644e-08	2.96563e-05	1.57304e-06	7.93048e-10	1.12307e-05	3.33876e-05	1.13507e-05	7.23453e-05
HT	ARRDC4	4.40816e-05	4.30828e-06	8.58237e-05	4.06974e-06	1.08774e-08	1.83109e-05	6.44352e-07	3.55895e-10	3.95661e-06	2.22447e-05	5.17614e-06	6.01621e-05
HT	ASB13	9.46781e-06	4.93107e-08	4.11061e-05	6.0221e-06	4.27013e-09	3.43891e-05	8.93948e-07	3.08048e-10	5.29739e-06	3.9825e-05	5.35629e-06	9.90269e-05
HT	ASB3	1.08156e-05	1.00524e-08	5.08114e-05	1.88197e-05	4.37061e-08	6.76454e-05	8.39138e-07	1.38099e-10	8.30323e-06	2.90338e-05	9.8076e-06	6.90344e-05
HT	ASCL1	2.88134e-06	1.21397e-09	1.70822e-05	0	0	0	6.14768e-07	1.08846e-10	5.10774e-06	3.2768e-05	3.81184e-06	7.97827e-05
HT	ATF7IP	5.13527e-06	1.00058e-08	3.98614e-05	5.16978e-05	2.48167e-07	0.000150142	6.95641e-07	1.52091e-10	4.76278e-06	8.99128e-05	3.39769e-05	0.000179333
HT	ATP1B1	1.65293e-06	1.50568e-09	1.1951e-05	3.71605e-06	4.58931e-09	1.83167e-05	2.28907e-06	1.16718e-09	1.50133e-05	2.59741e-05	5.68642e-06	6.17672e-05
HT	ATP2B1-AS1	8.56785e-06	1.57739e-08	2.99673e-05	0	0	0	1.46526e-06	5.28557e-10	1.22138e-05	3.02749e-05	7.14907e-06	7.09054e-05
HT	B3GALT1	1.46754e-06	6.7518e-10	9.95237e-06	2.43273e-06	4.65924e-09	1.09636e-05	9.1158e-07	6.03581e-10	6.70545e-06	2.05491e-05	5.51597e-06	5.03336e-05
HT	BANF2	1.94921e-06	2.12947e-09	1.02399e-05	6.84712e-06	9.29446e-09	3.17277e-05	7.9652e-07	1.06583e-09	4.62244e-06	7.40143e-05	2.54519e-05	0.000153149
HT	BARHL2	1.50283e-06	4.62215e-09	7.68343e-06	2.47138e-06	1.52153e-09	1.17567e-05	5.76468e-07	1.92618e-10	3.88732e-06	3.32586e-05	1.15656e-05	6.95564e-05
HT	BASP1P1	2.62733e-06	2.30315e-09	1.57296e-05	0	0	0	1.45496e-06	1.42819e-09	8.56371e-06	3.21286e-05	1.06293e-05	6.85004e-05
HT	BCHE	3.18922e-06	2.18044e-09	1.90893e-05	4.0973e-06	3.36236e-09	2.20619e-05	9.3536e-07	9.50473e-11	7.88433e-06	5.36432e-05	1.89484e-05	0.000110193
HT	BCKDHB	7.23654e-05	3.32036e-07	0.000241353	0.000587058	0.000315926	0.000924378	8.39122e-07	1.47478e-10	7.37466e-06	0.000738772	0.000465553	0.00145104
HT	BCL11B	9.07317e-07	8.37199e-10	4.73904e-06	6.52144e-06	5.48502e-08	2.51456e-05	0	0	0	2.71677e-05	7.55112e-06	6.16429e-05
HT	BCL6	0.000345058	0.000172836	0.000545813	3.96022e-05	3.93452e-07	0.000145405	8.91043e-06	1.02702e-08	3.45997e-05	0.000215829	0.00010262	0.000372538
HT	BDH1	2.15659e-06	3.96241e-09	1.03593e-05	4.39029e-06	8.02e-09	2.1683e-05	1.3418e-06	2.30526e-09	6.67909e-06	2.5249e-05	4.03456e-06	6.48127e-05
HT	BMP2	4.63543e-05	4.16381e-06	0.000100163	7.95009e-06	3.04292e-09	5.04023e-05	4.36007e-07	8.16094e-11	3.63809e-06	0.00132066	0.000992505	0.0016453
HT	BMP5	9.19161e-06	6.09111e-09	4.7098e-05	3.9049e-05	2.81188e-07	0.000128197	2.90714e-06	4.34767e-09	1.63195e-05	0.00011495	2.71544e-05	0.000264367
HT	BMP6	5.2319e-05	9.50835e-06	0.000142076	0.00048091	0.000291316	0.000870622	1.11073e-06	1.06665e-10	6.6426e-06	0.000721831	0.000479885	0.000968086
HT	BMP7	2.68687e-06	6.39281e-09	1.53055e-05	1.8132e-05	3.71952e-07	5.87424e-05	0	0	0	3.21539e-05	1.08371e-05	6.78963e-05
HT	BNC2	1.66715e-05	4.25925e-07	5.60908e-05	0.000231927	0.000149663	0.000339904	0	0	0	4.6764e-05	1.17954e-05	0.000112912
HT	BOC	2.241e-05	7.63767e-07	6.52587e-05	1.07331e-05	3.33559e-08	4.7937e-05	8.62068e-07	4.55378e-10	6.44826e-06	0.000107614	1.49064e-05	0.000224154
HT	BOD1	3.16906e-06	1.74856e-09	1.51729e-05	3.19431e-05	1.04695e-07	9.89163e-05	5.81006e-06	2.48225e-10	4.05274e-05	6.63841e-05	1.06768e-05	0.000144029
HT	BPGM	2.02779e-06	3.43074e-09	9.69257e-06	3.47416e-06	3.89996e-09	1.71022e-05	8.93323e-07	7.04325e-10	4.67839e-06	4.19609e-05	5.39699e-06	0.000113806
HT	BRINP1	1.61885e-06	1.97778e-09	9.13271e-06	1.43532e-05	4.82837e-07	4.77643e-05	8.81963e-07	4.00173e-10	5.1095e-06	4.32545e-05	1.57243e-05	8.65526e-05
HT	BTBD3	3.86538e-06	4.97747e-09	1.92971e-05	4.53634e-06	4.72657e-09	2.13522e-05	3.41551e-07	7.50925e-11	2.63093e-06	4.5994e-05	1.92961e-05	8.76433e-05
HT	BUB3	3.78341e-06	4.66015e-09	1.77944e-05	2.20789e-06	1.21815e-09	1.51355e-05	1.26582e-06	5.27057e-10	9.07965e-06	4.62242e-05	1.75966e-05	9.78999e-05
HT	C11orf74	2.37811e-06	3.70162e-09	1.26045e-05	5.28087e-06	1.62601e-08	2.41068e-05	0	0	0	2.13056e-05	5.78815e-06	4.98419e-05
HT	C12orf75	4.22102e-06	3.08494e-09	2.84761e-05	1.85796e-05	1.38955e-07	5.10008e-05	3.596e-07	6.06238e-11	2.78685e-06	6.15786e-05	2.29764e-05	0.000116447
HT	C14orf177	7.80466e-07	8.79028e-10	5.81385e-06	1.49385e-06	1.55565e-09	1.03303e-05	5.58907e-07	1.39759e-10	3.46884e-06	2.37564e-05	6.48771e-06	5.45294e-05
HT	C15orf41	3.02251e-06	4.51959e-09	1.6799e-05	1.28781e-05	2.40858e-07	4.46183e-05	4.31877e-06	1.08739e-09	2.57506e-05	2.70134e-05	7.74406e-06	5.94692e-05
HT	C15orf53	4.4998e-06	5.41151e-09	2.24361e-05	4.26476e-06	3.75902e-09	3.1149e-05	1.21676e-06	1.30677e-09	6.84034e-06	8.62503e-05	4.48523e-05	0.000148591
HT	C15orf54	3.65035e-06	6.57445e-09	1.55349e-05	1.67983e-06	2.7368e-08	5.91652e-06	5.5352e-07	2.05806e-10	3.62454e-06	3.82872e-05	1.33591e-05	8.03594e-05
HT	C16orf72	9.11374e-06	3.11639e-08	3.2028e-05	1.62986e-05	1.89115e-08	6.40622e-05	1.51599e-06	7.85216e-11	1.62453e-05	3.65332e-05	6.17273e-06	0.000103708
HT	C16orf82	2.15483e-06	2.69584e-09	1.16164e-05	0	0	0	9.35167e-07	1.09785e-09	6.96693e-06	3.47399e-05	1.32128e-05	6.65817e-05
HT	C16orf97	1.80464e-06	3.94186e-09	8.16641e-06	4.43747e-06	3.65814e-09	2.2393e-05	4.96601e-07	8.59166e-11	3.69276e-06	2.07049e-05	4.58552e-06	5.00534e-05
HT	C17orf112	7.43934e-07	7.23554e-10	4.65187e-06	9.25995e-07	1.19828e-10	5.00062e-06	2.46167e-07	5.05473e-11	1.68587e-06	3.44407e-05	1.23826e-05	7.51052e-05
HT	C17orf67	8.07395e-06	2.37848e-08	3.27757e-05	5.3892e-06	5.67057e-09	2.82924e-05	0	0	0	0.000529566	0.000360734	0.000709374
HT	C17orf82	2.69852e-06	3.63429e-09	1.79774e-05	0	0	0	3.91917e-07	2.24737e-10	2.74865e-06	0.000904208	0.000702936	0.00110993
HT	C1D	0	0	0	2.97289e-06	3.97773e-09	1.27898e-05	1.05335e-06	1.10745e-10	8.99009e-06	6.55041e-05	2.92996e-05	0.000118397
HT	C1orf100	0	0	0	8.44643e-06	1.82785e-08	3.9628e-05	8.57166e-07	8.0113e-10	5.45915e-06	4.0329e-05	9.48453e-06	9.56971e-05
HT	C1orf140	7.93964e-06	3.36549e-08	2.92802e-05	3.69034e-06	1.45139e-09	1.65916e-05	1.885e-06	1.90793e-09	1.42251e-05	0.000171903	2.53231e-05	0.000317359
HT	C1orf94	1.8675e-06	1.61129e-09	1.07937e-05	4.41833e-06	1.4637e-08	1.80481e-05	0	0	0	2.46235e-05	7.96264e-06	5.16685e-05
HT	C20orf78	1.21632e-06	1.53461e-09	9.33765e-06	1.78575e-06	6.79935e-10	1.20937e-05	6.21779e-07	3.07216e-10	3.97659e-06	5.49724e-05	2.03815e-05	0.000103391
HT	C3orf79	6.75294e-07	9.53354e-10	3.21495e-06	1.85222e-06	1.73977e-09	1.17054e-05	1.63639e-07	2.41543e-11	1.25355e-06	2.01707e-05	4.74582e-06	4.83286e-05
HT	C5orf15	1.2894e-06	1.08303e-09	5.89752e-06	1.18107e-06	9.46727e-10	6.28828e-06	4.31228e-07	5.19209e-10	2.99208e-06	2.31882e-05	4.4399e-06	5.91318e-05
HT	C5orf38	0	0	0	9.265e-07	3.63185e-09	5.02079e-06	0	0	0	3.27221e-05	8.82932e-06	7.27241e-05
HT	C7orf66	0	0	0	0	0	0	1.75836e-07	1.75602e-10	1.00455e-06	2.09587e-05	5.24726e-06	5.16886e-05
HT	C8orf48	2.217e-06	1.61448e-09	1.10984e-05	0	0	0	6.62757e-07	2.23971e-10	4.01232e-06	2.94978e-05	9.16061e-06	6.54713e-05
HT	C9orf92	2.25153e-06	7.83666e-09	8.88538e-06	6.71973e-06	2.27621e-08	2.6381e-05	0	0	0	9.57346e-05	4.32138e-05	0.000177497
HT	CA10	1.14062e-06	1.5946e-09	6.02198e-06	4.33466e-05	1.29818e-05	9.23407e-05	1.53945e-07	8.41645e-11	1.1251e-06	6.09994e-05	1.4971e-05	0.000126998
HT	CA8	5.08671e-06	9.52211e-09	2.51133e-05	1.15689e-05	3.15221e-08	4.34663e-05	2.62198e-06	7.00622e-10	2.07417e-05	4.49656e-05	1.16651e-05	0.000114991
HT	CACNA2D3	4.48386e-06	6.4084e-09	2.01926e-05	9.86305e-05	4.85673e-05	0.000170298	8.63412e-07	5.14916e-10	5.32378e-06	2.36935e-05	4.33275e-06	6.07053e-05
HT	CADM1	4.88007e-06	3.42393e-09	3.38186e-05	6.35819e-05	1.89579e-05	0.000121871	1.70955e-07	7.23875e-11	1.42186e-06	4.3651e-05	1.55561e-05	9.08068e-05
HT	CBLB	4.27392e-06	5.26531e-09	2.26524e-05	3.46617e-05	6.39106e-06	8.39501e-05	1.60834e-07	7.93785e-11	1.59837e-06	3.7839e-05	1.25044e-05	8.00519e-05
HT	CBLN2	3.28182e-06	1.00351e-08	1.45678e-05	1.20735e-06	2.64128e-09	6.71446e-06	2.3653e-07	1.30069e-10	1.56885e-06	2.41812e-05	9.21568e-06	4.97659e-05
HT	CBLN4	1.08964e-06	1.96341e-09	6.23694e-06	1.40993e-06	2.05589e-09	6.26066e-06	1.51116e-06	5.73153e-09	7.97456e-06	4.92288e-05	2.12641e-05	9.51405e-05
HT	CBX6	1.14205e-05	4.73818e-09	8.48737e-05	4.27528e-06	3.5611e-09	2.66641e-05	4.1759e-06	2.39645e-09	2.55167e-05	8.07763e-05	1.48637e-06	0.000157166
HT	CCDC179	9.74319e-07	5.44185e-10	6.27573e-06	1.4737e-06	1.74409e-09	7.63429e-06	1.27743e-06	2.80159e-09	6.74757e-06	2.71035e-05	7.49894e-06	6.38095e-05
HT	CCDC91	2.52368e-05	4.44897e-09	0.000216564	0.000269303	5.02301e-05	0.000547338	6.71593e-06	3.87961e-10	7.5178e-05	0.000190991	7.36442e-05	0.000420541
HT	CCND1	2.50029e-05	2.01464e-08	0.00010374	0.00064716	0.000107168	0.00164206	1.38041e-05	4.34126e-09	5.12147e-05	0.000289347	5.71513e-05	0.00082842
HT	CCND2	3.9059e-06	1.93827e-08	1.41295e-05	0.000775743	0.000614414	0.00096975	2.55232e-07	9.98692e-11	1.94622e-06	0.000293033	0.000153534	0.000487393
HT	CCNE1	5.49184e-06	1.65284e-08	2.59328e-05	5.79582e-06	2.1928e-09	3.53781e-05	9.94043e-07	3.48436e-10	6.25949e-06	5.15053e-05	1.15155e-05	0.000116886
HT	CCNG1	1.46208e-06	1.58285e-09	8.35335e-06	2.23927e-06	1.62833e-09	1.12853e-05	2.11638e-07	1.22543e-10	1.52622e-06	2.29599e-05	6.5221e-06	5.28088e-05
HT	CCNH	4.94747e-06	6.10427e-09	2.70546e-05	1.26768e-06	1.75717e-09	9.49321e-06	1.6178e-07	1.32094e-10	1.09464e-06	4.09074e-05	6.27011e-06	0.000105093
HT	CD83	6.14538e-06	4.19973e-09	2.98155e-05	1.27058e-05	1.9118e-08	4.76022e-05	5.2889e-06	7.39061e-10	3.29118e-05	5.50078e-05	2.25906e-05	0.000103913
HT	CDC14C	3.32421e-06	2.89498e-09	1.81256e-05	0	0	0	9.01632e-07	1.14863e-10	7.67504e-06	1.98626e-05	7.15049e-06	4.53485e-05
HT	CDC42EP3	1.20426e-05	2.77446e-08	4.37604e-05	6.19231e-06	5.0613e-09	2.93925e-05	9.77283e-07	2.63711e-10	6.76181e-06	0.000314219	0.000206637	0.000463474
HT	CDC5L	5.60412e-06	1.5461e-08	2.50468e-05	4.88689e-06	9.66726e-09	2.21507e-05	2.78333e-07	5.20257e-11	2.2605e-06	3.84185e-05	6.40544e-06	9.0412e-05
HT	CDC73	2.30044e-06	1.96511e-09	1.17572e-05	4.25845e-06	8.84411e-09	2.21431e-05	2.02226e-06	4.54731e-11	1.26783e-05	2.37367e-05	7.84106e-06	5.34091e-05
HT	CDCA7	2.4893e-06	5.73226e-09	1.15515e-05	2.91685e-06	6.7665e-09	1.34354e-05	6.5247e-07	4.87712e-10	4.02306e-06	2.23249e-05	5.44671e-06	5.15455e-05
HT	CDH12	1.59725e-06	1.26838e-09	8.68298e-06	4.11581e-05	1.3648e-05	8.91046e-05	1.75304e-07	5.88925e-11	1.15595e-06	2.04697e-05	4.52866e-06	5.25185e-05
HT	CDH13	2.52507e-06	3.14648e-09	1.19823e-05	0.000153794	8.64516e-05	0.00024255	5.18022e-07	4.6673e-10	3.15828e-06	1.98633e-05	4.80554e-06	4.71147e-05
HT	CDH2	2.74603e-06	2.9189e-09	1.30855e-05	1.08881e-05	4.48316e-07	3.58178e-05	0	0	0	2.73476e-05	7.89257e-06	6.05211e-05
HT	CDH20	1.20085e-05	2.49796e-07	3.85216e-05	1.3598e-05	1.0594e-06	3.78993e-05	1.65846e-06	6.44896e-10	1.20303e-05	2.26704e-05	6.22958e-06	5.05147e-05
HT	CDH4	1.17242e-05	4.38017e-07	3.67606e-05	0.000107187	5.31662e-05	0.000176213	1.47642e-06	1.90744e-09	9.96418e-06	2.19754e-05	5.88543e-06	4.95063e-05
HT	CDH6	1.06939e-05	5.39189e-08	3.66651e-05	1.92622e-05	2.51605e-07	6.27844e-05	0	0	0	4.07946e-05	1.40932e-05	8.27212e-05
HT	CDH7	1.79499e-06	1.80994e-09	9.26234e-06	4.57528e-06	1.7096e-08	2.19174e-05	1.66065e-06	9.2735e-10	1.11781e-05	2.61766e-05	9.28697e-06	5.74458e-05
HT	CDH8	2.88791e-06	5.31845e-09	1.24781e-05	2.57857e-05	3.56833e-06	6.83384e-05	9.47622e-07	1.03541e-10	9.49913e-06	2.52227e-05	9.52625e-06	5.20385e-05
HT	CDH9	2.17936e-06	1.24679e-09	1.2255e-05	9.78246e-06	2.14967e-07	3.49909e-05	0	0	0	1.90358e-05	5.93957e-06	4.35746e-05
HT	CDKAL1	2.79398e-06	3.36088e-09	1.39598e-05	4.36724e-05	1.12717e-05	0.000101896	1.40941e-06	4.21187e-10	1.1073e-05	3.55369e-05	9.56115e-06	8.24607e-05
HT	CDKN2B-AS1	1.13807e-05	3.85026e-09	6.6292e-05	1.97732e-05	6.16975e-08	6.73981e-05	0	0	0	7.8426e-05	3.57879e-05	0.000134962
HT	CDKN3	0	0	0	7.62507e-06	5.9926e-09	3.28005e-05	4.16517e-06	2.55962e-09	2.50965e-05	5.60506e-05	1.15885e-05	0.000111829
HT	CDON	1.49944e-05	3.60634e-08	0.000102513	1.51464e-05	1.04222e-07	5.76048e-05	1.73055e-06	1.86778e-09	1.48862e-05	3.96274e-05	9.43235e-06	8.74904e-05
HT	CDRT15P1	4.38646e-06	1.31771e-08	1.91591e-05	0	0	0	0	0	0	2.43801e-05	5.56809e-06	5.86877e-05
HT	CDRT7	1.87261e-06	2.97536e-09	9.74246e-06	2.45181e-06	3.21662e-09	1.10439e-05	4.92186e-07	3.04245e-10	3.72408e-06	3.8038e-05	1.46525e-05	7.46389e-05
HT	CEP120	0.000136262	6.7344e-06	0.000413421	0.00017833	5.90089e-07	0.000461233	1.80959e-06	5.77107e-10	1.37638e-05	4.24362e-05	4.69515e-06	0.000101192
HT	CEP135	4.30356e-06	7.39759e-09	1.97702e-05	8.23138e-06	3.68242e-08	3.23625e-05	4.82578e-07	2.27679e-10	3.53633e-06	6.99654e-05	2.34486e-05	0.000133943
HT	CEP162	3.81318e-06	1.157e-08	1.54619e-05	4.17215e-06	4.93293e-09	2.05578e-05	3.85902e-07	2.47104e-10	2.58155e-06	3.29468e-05	8.89443e-06	8.20004e-05
HT	CHCHD7	2.13188e-05	1.33418e-06	5.53014e-05	9.53593e-05	1.40614e-08	0.000593211	0	0	0	0.000816169	0.00047344	0.00115057
HT	CHRM3	1.68938e-06	2.86056e-09	9.52476e-06	6.08721e-05	2.33624e-05	0.000119702	1.08784e-07	2.03497e-11	8.78214e-07	4.3846e-05	1.70585e-05	8.50903e-05
HT	CHST11	3.98523e-06	1.32197e-08	1.98092e-05	0.000130456	6.62958e-05	0.000215494	2.55501e-07	7.0332e-11	1.77065e-06	3.86748e-05	1.01074e-05	8.31337e-05
HT	CLDN23	7.65917e-06	1.01954e-08	3.64646e-05	0	0	0	4.57488e-06	5.79358e-09	2.64937e-05	2.84041e-05	5.39851e-06	7.35937e-05
HT	CLEC14A	1.96669e-06	5.53297e-09	9.20204e-06	0	0	0	0	0	0	5.85024e-05	1.91685e-05	0.000133696
HT	CLIC4	4.76994e-06	1.47245e-09	3.28245e-05	1.01832e-05	2.52239e-08	4.24548e-05	2.48785e-07	1.48564e-10	2.04175e-06	8.30006e-05	2.21064e-05	0.000170071
HT	CLIC5	5.46896e-06	6.94875e-08	2.39044e-05	1.80893e-05	9.88278e-07	5.26001e-05	8.27825e-07	1.00803e-10	7.76679e-06	6.2709e-05	2.30382e-05	0.000118982
HT	CLNK	6.95297e-06	3.76234e-09	5.0798e-05	6.62828e-05	1.89792e-05	0.000137202	8.98839e-07	2.90797e-10	6.12798e-06	3.17202e-05	8.17838e-06	7.97029e-05
HT	CNTLN	1.60517e-05	1.20967e-07	6.60754e-05	3.50573e-05	4.81477e-06	9.69291e-05	1.11961e-05	7.69562e-09	4.24992e-05	0.000138983	4.48247e-05	0.000242706
HT	CNTN3	1.82331e-06	2.62067e-09	1.03918e-05	1.17429e-05	5.75155e-07	3.77738e-05	6.07542e-07	1.57431e-10	5.12489e-06	2.596e-05	8.77432e-06	5.45883e-05
HT	CNTN4	2.93322e-06	4.98308e-09	1.31078e-05	0.000145736	8.12823e-05	0.000246761	3.50455e-07	8.71732e-11	2.88029e-06	2.23331e-05	6.88973e-06	4.84035e-05
HT	CNTN5	4.94469e-06	1.83916e-08	2.13976e-05	9.56972e-05	4.69819e-05	0.000164889	3.91375e-07	2.49097e-10	2.41774e-06	3.84343e-05	1.31493e-05	8.07923e-05
HT	CNTN6	1.44213e-06	2.42543e-09	7.33329e-06	2.42198e-05	4.59598e-06	6.25559e-05	7.38258e-07	1.52136e-10	4.79129e-06	3.20763e-05	1.24757e-05	6.33862e-05
HT	COG6	1.65057e-05	3.19141e-08	8.2143e-05	5.50138e-05	4.85394e-06	0.000142251	3.42379e-06	1.00678e-09	2.41675e-05	3.90967e-05	6.02847e-06	0.000107448
HT	COL11A1	0.000119917	9.47163e-07	0.000291427	0.0002035	6.9573e-05	0.000484947	1.66504e-06	8.64428e-11	1.78706e-05	5.75536e-05	1.47415e-05	0.000136199
HT	COL22A1	3.70633e-06	3.83418e-09	1.74959e-05	2.84264e-05	5.65428e-06	6.94528e-05	2.77089e-06	4.75586e-10	2.01537e-05	2.70663e-05	8.32214e-06	5.91826e-05
HT	COL6A3	4.05102e-05	4.49492e-06	9.85451e-05	2.10071e-05	7.17156e-08	7.3866e-05	5.6529e-07	1.74308e-10	4.89032e-06	5.83504e-05	1.91757e-05	0.000124801
HT	CORO2B	4.4542e-06	8.30566e-09	1.91192e-05	1.53011e-05	1.23312e-06	4.33361e-05	4.54081e-07	5.83627e-11	3.39708e-06	2.79045e-05	7.29333e-06	6.6782e-05
HT	COX6B1	3.78156e-06	7.45001e-09	1.96129e-05	6.17836e-06	5.56546e-09	3.9662e-05	3.99418e-07	1.79939e-10	2.46012e-06	4.05036e-05	5.90715e-06	8.52355e-05
HT	CPSF6	8.88009e-06	4.34324e-09	3.7907e-05	9.54481e-06	4.79033e-09	3.99125e-05	3.20919e-07	2.20423e-11	3.72915e-06	2.37158e-05	5.12525e-06	6.11717e-05
HT	CRADD	1.69253e-06	3.41193e-09	1.0281e-05	0.000177528	8.77335e-05	0.000312087	2.99155e-07	1.05349e-10	2.42875e-06	0.000185775	0.000100432	0.000296221
HT	CRBN	2.17773e-06	1.8588e-09	1.45472e-05	7.39591e-06	7.99221e-09	3.10283e-05	1.44884e-06	1.54579e-09	8.99554e-06	1.84683e-05	4.60861e-06	4.46656e-05
HT	CRIM1-DT	0	0	0	0	0	0	0	0	0	3.0644e-05	8.73082e-06	6.90635e-05
HT	CRISPLD1	0.000195893	2.02177e-06	0.000525677	0.000262599	2.21709e-07	0.000806291	2.60701e-06	1.41127e-10	1.6483e-05	0.000283294	6.10322e-05	0.000692899
HT	CRISPLD2	0.000151964	3.76419e-05	0.000269458	0.000213045	0.000111497	0.000355234	1.1472e-05	1.54182e-08	4.86686e-05	4.48724e-05	6.51156e-06	0.000119913
HT	CSMD1	6.56439e-06	1.64023e-07	2.32796e-05	0.0005027	0.000373828	0.000660689	1.79191e-06	1.43517e-10	1.6062e-05	4.64912e-05	2.02202e-05	8.64142e-05
HT	CSMD3	7.7723e-06	4.91209e-08	3.2803e-05	5.56714e-05	1.40727e-05	0.000132337	6.04097e-07	1.04788e-10	5.94647e-06	2.82515e-05	9.92715e-06	6.12677e-05
HT	CSNK1G3	2.38184e-06	1.66351e-09	1.43129e-05	3.8868e-06	5.56848e-09	2.11463e-05	1.30707e-06	8.00554e-11	1.0446e-05	2.50233e-05	6.80002e-06	6.08361e-05
HT	CTAGE1	3.32082e-06	2.71087e-09	1.65484e-05	0	0	0	5.67463e-07	1.10283e-09	2.79445e-06	2.2234e-05	4.55864e-06	5.43606e-05
HT	CTAGE11P	4.80716e-06	4.46074e-09	2.40331e-05	0	0	0	1.54735e-06	1.46166e-10	1.17619e-05	2.45419e-05	5.86691e-06	5.94458e-05
HT	CTBP2	9.059e-06	3.12141e-08	4.39515e-05	6.42201e-05	1.89374e-05	0.000138664	6.2831e-06	5.2726e-09	3.34587e-05	2.73437e-05	5.02787e-06	7.03742e-05
HT	CTNNA3	4.40732e-06	8.60765e-09	2.15436e-05	0.000104644	4.62642e-05	0.000192295	3.5803e-07	8.64284e-11	2.94011e-06	1.92809e-05	7.74948e-06	4.24222e-05
HT	CTNNB1	1.35854e-05	3.85418e-09	0.000133562	9.47271e-05	6.64053e-08	0.000222223	0	0	0	4.29534e-05	8.74279e-06	0.000139096
HT	CTSO	2.2885e-06	2.76707e-09	1.39403e-05	3.46798e-06	4.45323e-09	1.82692e-05	9.16882e-07	1.5506e-10	6.57822e-06	4.13044e-05	1.45758e-05	8.57423e-05
HT	CWC15	1.18351e-06	3.57402e-10	7.03733e-06	2.09415e-06	2.10098e-09	1.0565e-05	0	0	0	3.72911e-05	6.32965e-06	8.35098e-05
HT	CXXC4	1.08541e-05	1.13101e-08	3.95393e-05	1.22707e-05	2.8846e-08	4.49428e-05	0	0	0	5.17569e-05	1.33518e-05	0.0001151
HT	CXXC5	5.73599e-05	1.99009e-06	0.000127959	1.53707e-05	1.66161e-08	6.43278e-05	0	0	0	6.948e-05	1.26809e-05	0.000146498
HT	CYLC2	2.37512e-06	3.67196e-09	1.31151e-05	5.04107e-06	4.41675e-09	2.46969e-05	3.38398e-06	1.27847e-10	2.68954e-05	4.02785e-05	1.22217e-05	8.61318e-05
HT	CYP26A1	1.74298e-06	1.4785e-09	1.01326e-05	1.15833e-06	1.93607e-09	5.6382e-06	0	0	0	0.000151636	6.96804e-05	0.000256854
HT	CYP26B1	2.5012e-05	3.68759e-07	0.000103065	2.47185e-05	4.99883e-08	7.70684e-05	1.86373e-07	5.09058e-11	1.57198e-06	3.81117e-05	5.21889e-06	0.000101357
HT	CYYR1	3.44365e-06	3.91181e-09	1.4751e-05	5.2833e-06	2.66268e-08	2.19857e-05	2.40385e-06	2.07879e-09	1.5592e-05	2.18496e-05	5.04354e-06	4.94857e-05
HT	D21S2088E	4.51046e-06	2.35327e-08	1.73928e-05	2.03341e-06	1.44368e-09	1.13896e-05	0	0	0	6.1201e-05	2.84579e-05	0.000110816
HT	DACH1	1.33032e-06	1.67513e-09	6.85756e-06	3.20423e-05	9.34103e-06	7.08117e-05	2.80255e-07	8.92837e-11	1.91021e-06	3.53782e-05	1.03711e-05	7.7468e-05
HT	DACT2	1.38733e-05	2.21105e-07	4.02608e-05	5.57731e-06	2.15748e-09	2.77389e-05	1.47371e-06	1.32591e-09	9.36587e-06	2.95637e-05	4.91874e-06	8.70411e-05
HT	DAOA-AS1	1.32038e-06	1.42279e-09	7.69243e-06	2.31125e-06	2.90577e-09	1.12637e-05	8.96128e-07	9.63546e-10	5.50722e-06	4.09802e-05	1.67308e-05	7.64509e-05
HT	DAPK1	5.73363e-06	4.71689e-08	2.06314e-05	1.8406e-05	1.84419e-06	5.19337e-05	8.23678e-07	1.35368e-10	6.85734e-06	2.28295e-05	5.34461e-06	5.46604e-05
HT	DCBLD2	0.000116471	9.37504e-07	0.000341918	3.41125e-05	1.26806e-07	0.000229012	4.1985e-06	1.37662e-10	3.63837e-05	0.000140044	3.31911e-05	0.000340862
HT	DCC	8.30988e-06	1.67919e-08	4.83003e-05	0.000136988	6.54232e-05	0.000250695	1.72056e-07	6.16708e-11	1.42169e-06	2.83501e-05	8.72048e-06	6.22213e-05
HT	DCHS2	6.97487e-06	1.13826e-07	2.62069e-05	1.64094e-05	1.07268e-06	5.46166e-05	1.20432e-06	2.92416e-10	8.54011e-06	3.54208e-05	6.95922e-06	8.83201e-05
HT	DCN	5.22225e-06	8.31914e-09	2.57327e-05	2.76226e-06	4.02761e-09	1.6232e-05	1.27979e-07	4.35527e-11	8.73523e-07	2.54115e-05	6.3079e-06	5.99257e-05
HT	DDHD1	7.19567e-06	8.23698e-08	2.53892e-05	4.82992e-06	5.96505e-09	2.49018e-05	6.05148e-07	2.49006e-10	4.22857e-06	2.48514e-05	6.63984e-06	5.90749e-05
HT	2001-12-01	5.51484e-06	2.8106e-08	2.13004e-05	6.00997e-05	1.87639e-05	0.000122184	1.03661e-06	3.68196e-10	6.78645e-06	4.40967e-05	3.72716e-06	0.000134697
HT	DHFRP3	1.21272e-06	8.31023e-10	6.99313e-06	0	0	0	2.55179e-07	1.14191e-10	1.94679e-06	1.93052e-05	6.27239e-06	4.59137e-05
HT	DIAPH3	6.2992e-06	2.42187e-08	2.43375e-05	2.51678e-05	3.51115e-06	6.57316e-05	1.05126e-06	1.72434e-10	9.64382e-06	3.30051e-05	1.31743e-05	6.93864e-05
HT	DKK3	5.64444e-05	1.97649e-08	0.000172128	1.26961e-05	2.55209e-08	5.719e-05	1.09363e-06	9.80829e-10	8.6879e-06	3.7972e-05	6.64139e-06	9.28794e-05
HT	DLK1	1.10867e-06	5.04618e-10	6.65007e-06	3.897e-05	6.90758e-06	8.34499e-05	5.57238e-06	7.75331e-10	3.63307e-05	8.0005e-05	1.2977e-05	0.000186607
HT	DLX2	6.78059e-06	7.23856e-09	2.9247e-05	5.7269e-07	1.38603e-09	2.78756e-06	4.17541e-07	2.86723e-10	2.75127e-06	2.54761e-05	4.44942e-06	6.3391e-05
HT	DMAC1	2.05299e-06	2.61611e-09	9.396e-06	5.90787e-07	1.51741e-09	1.8974e-06	4.62334e-07	1.89574e-10	3.0199e-06	3.76004e-05	1.5093e-05	7.18236e-05
HT	DMRT2	5.60905e-06	1.16317e-08	2.22668e-05	2.28838e-06	4.30328e-10	1.22457e-05	6.46121e-07	3.90122e-10	4.53947e-06	5.43335e-05	2.3308e-05	0.000100816
HT	DNAH5	4.1286e-06	1.91276e-08	1.83313e-05	1.42138e-05	9.66332e-07	4.8882e-05	1.53985e-07	9.95025e-11	1.14867e-06	1.94035e-05	6.74028e-06	4.19894e-05
HT	DOCK10	5.09213e-06	1.30267e-08	2.13424e-05	9.24149e-06	1.83232e-07	3.24244e-05	3.42684e-07	1.09813e-10	2.87814e-06	0.000212004	7.11398e-05	0.000382969
HT	DPP10	3.6507e-06	6.91049e-09	1.90909e-05	5.28304e-05	1.74854e-05	0.000109448	6.46041e-07	2.96491e-10	4.39676e-06	1.64238e-05	5.8858e-06	3.85458e-05
HT	DPP6	4.62373e-06	3.75023e-08	1.8981e-05	8.27255e-05	3.6843e-05	0.000151307	3.95618e-07	2.28712e-10	3.02247e-06	4.08188e-05	1.58197e-05	8.06216e-05
HT	DRAM1	3.63342e-06	4.28436e-09	2.0797e-05	7.37085e-06	1.27851e-08	3.78911e-05	3.29564e-06	8.66011e-10	2.32148e-05	0.000450354	0.000316381	0.000606427
HT	DRD1	1.40866e-06	1.55345e-09	7.10529e-06	0	0	0	5.37176e-07	1.58136e-10	3.93054e-06	2.02182e-05	5.39557e-06	4.61613e-05
HT	DUSP10	6.74797e-06	8.91337e-09	2.91376e-05	3.58038e-06	3.43239e-09	1.61611e-05	1.58282e-06	8.34128e-10	1.12326e-05	5.82309e-05	1.68141e-05	0.00012812
HT	DUSP4	3.80581e-06	1.55407e-08	1.65888e-05	1.53667e-06	2.49895e-09	9.01547e-06	5.93432e-07	1.39009e-10	4.54726e-06	4.18303e-05	1.15219e-05	9.41701e-05
HT	DYNLRB2	1.62142e-06	7.22428e-10	9.43994e-06	1.67016e-06	1.61387e-09	8.66177e-06	2.77179e-07	8.82089e-11	2.00723e-06	3.72564e-05	1.38518e-05	7.43139e-05
HT	DYSF	2.26084e-05	1.01234e-07	0.000171871	0.000286487	0.000117199	0.00045662	8.48022e-07	8.464e-10	5.51234e-06	0.000123238	6.05117e-05	0.000203251
HT	E2F7	0.000351675	0.000184007	0.00054089	0.000231294	0.000103081	0.000433444	6.35332e-06	1.66309e-09	4.7899e-05	7.18376e-05	2.6391e-05	0.000153254
HT	EDIL3	6.12743e-06	6.56386e-09	2.93494e-05	2.42286e-05	3.94081e-06	6.26947e-05	6.53458e-07	9.16431e-10	3.24256e-06	2.65752e-05	7.11505e-06	6.22867e-05
HT	EFCAB1	4.28433e-06	8.2337e-09	2.091e-05	3.76987e-06	5.96776e-09	2.21291e-05	1.38227e-05	3.38933e-08	5.71103e-05	0.000279121	0.000160113	0.000429804
HT	EFEMP1	0.00019804	1.16826e-07	0.000483858	0.00190087	0.00129947	0.00254228	3.33071e-07	1.113e-10	3.16395e-06	0.000138965	1.64896e-05	0.000494377
HT	EFNA5	1.05825e-06	1.19428e-09	6.40243e-06	2.89106e-05	5.77365e-06	6.95568e-05	9.69274e-07	8.16439e-10	5.7072e-06	2.76564e-05	9.17401e-06	6.34038e-05
HT	EGLN3	1.08131e-06	8.01069e-10	5.8075e-06	1.78636e-06	2.44106e-09	8.61658e-06	2.65688e-07	6.57547e-11	1.80475e-06	3.44247e-05	1.31302e-05	6.92481e-05
HT	EIF3H	1.25723e-06	1.38462e-09	8.39453e-06	5.21464e-06	1.17266e-08	2.44463e-05	5.65793e-07	2.06895e-10	5.62025e-06	0.000157226	8.17928e-05	0.00025362
HT	EIF3IP1	8.22992e-07	9.62791e-10	4.77718e-06	0	0	0	3.32362e-07	1.89654e-10	2.29101e-06	4.06944e-05	1.88653e-05	7.38938e-05
HT	ELAC2	4.75607e-06	5.47743e-09	2.50991e-05	5.31872e-06	3.07491e-09	3.14506e-05	1.44708e-06	1.33392e-09	9.80245e-06	2.92205e-05	8.28991e-06	6.72665e-05
HT	ELAVL2	2.34033e-06	2.28554e-09	1.2429e-05	8.27588e-06	5.68641e-08	3.45573e-05	0	0	0	2.02701e-05	4.29082e-06	5.05557e-05
HT	EN1	7.77562e-06	6.4824e-09	2.77601e-05	1.10212e-05	1.18123e-07	3.92445e-05	3.10466e-07	1.14455e-10	2.65904e-06	3.59134e-05	1.10765e-05	7.79669e-05
HT	EPHA4	2.67e-05	7.65145e-07	7.49837e-05	4.82153e-05	1.83367e-05	9.36917e-05	0	0	0	3.27727e-05	1.12858e-05	7.03427e-05
HT	EPHA7	5.79307e-06	1.53966e-08	2.34484e-05	1.15011e-05	1.9182e-07	3.8503e-05	1.5247e-06	3.89256e-09	7.61597e-06	2.89161e-05	1.21692e-05	5.81205e-05
HT	EPHB1	1.69115e-06	1.84019e-09	8.94458e-06	3.14867e-05	7.39175e-06	7.43026e-05	6.3423e-07	1.98374e-10	4.51599e-06	2.34843e-05	5.92268e-06	5.5566e-05
HT	EPS8L3	4.01165e-06	3.04379e-09	1.86876e-05	1.05198e-05	1.18463e-08	3.65029e-05	1.35376e-06	1.24405e-09	7.71827e-06	2.80035e-05	7.6794e-06	6.19761e-05
HT	ERBB4	4.86298e-06	2.96941e-08	2.15738e-05	9.40591e-05	3.97569e-05	0.000166898	4.08705e-07	4.33488e-11	3.17041e-06	2.34657e-05	8.35891e-06	5.2242e-05
HT	ERBIN	2.51574e-06	3.3248e-09	1.30303e-05	5.44572e-06	1.2399e-08	2.48367e-05	5.40729e-07	8.92625e-11	3.75591e-06	0.000104501	4.47204e-05	0.000174992
HT	ETAA1	5.6252e-06	5.50939e-09	2.68734e-05	3.39713e-06	3.50284e-09	2.05912e-05	3.48461e-06	4.87219e-09	2.24874e-05	2.22041e-05	5.37796e-06	5.25641e-05
HT	ETS1	1.06053e-05	4.76625e-08	3.91171e-05	9.92881e-05	2.25319e-05	0.000207407	0	0	0	0.000192832	0.000112201	0.000302314
HT	EYA1	6.09763e-06	7.42524e-09	2.75683e-05	5.58987e-05	2.19368e-05	0.000102075	0	0	0	4.32357e-05	1.28318e-05	9.63448e-05
HT	EZH2	6.97832e-05	7.30419e-06	0.000158267	0.000202795	2.22576e-06	0.000390507	1.71475e-06	1.08072e-09	1.03437e-05	0.00060855	0.000249169	0.00112322
HT	FAM155A	3.15536e-06	3.95663e-09	1.51372e-05	3.95699e-05	6.34877e-06	8.69413e-05	0	0	0	2.27061e-05	7.07365e-06	4.80814e-05
HT	FAM169B	3.85345e-06	6.88447e-09	1.77776e-05	1.20675e-05	1.09206e-07	4.23056e-05	3.77232e-07	3.0153e-11	2.5568e-06	0.000189076	0.000110816	0.000294258
HT	FAM181A-AS1	4.4194e-06	1.36438e-08	1.79855e-05	2.68331e-06	2.77542e-09	1.29635e-05	0	0	0	2.56494e-05	5.6727e-06	6.0319e-05
HT	FAM204A	1.70472e-06	1.59003e-09	8.31129e-06	2.07828e-06	1.22033e-09	1.03847e-05	4.25879e-07	4.54132e-11	2.89964e-06	2.95471e-05	5.93737e-06	6.73307e-05
HT	FAM49A	5.32738e-06	1.09897e-08	2.24908e-05	1.09291e-05	1.29241e-07	3.77902e-05	2.5096e-06	3.96256e-10	1.94056e-05	1.75899e-05	5.08849e-06	4.01598e-05
HT	FAM84B	2.34862e-06	3.59869e-09	1.26619e-05	0	0	0	2.01834e-07	8.7859e-11	1.16426e-06	3.63032e-05	1.44275e-05	7.011e-05
HT	FAR2	2.99622e-06	2.74881e-09	1.69359e-05	1.25671e-05	1.20858e-07	4.67743e-05	2.72175e-06	3.83461e-09	2.11885e-05	0.000108562	4.90466e-05	0.000201266
HT	FAT1	8.00082e-06	3.92673e-07	2.54694e-05	7.98161e-06	1.15454e-07	2.71732e-05	6.59491e-07	3.32481e-10	4.65959e-06	2.81573e-05	8.8971e-06	5.86108e-05
HT	FAT3	9.54273e-06	3.9263e-07	2.93547e-05	2.86345e-05	4.65006e-06	7.94737e-05	3.1691e-07	5.56473e-11	2.49413e-06	1.99874e-05	5.63217e-06	4.6133e-05
HT	FBN1	2.36038e-05	4.95558e-07	0.0001163	0.00017168	7.4113e-06	0.00037152	0	0	0	0.000293969	0.00016549	0.000513104
HT	FBXO15	2.0305e-06	1.35814e-09	1.19562e-05	4.29821e-06	1.14699e-08	2.11036e-05	4.49659e-07	2.62102e-10	3.18951e-06	2.18993e-05	6.31065e-06	4.61161e-05
HT	FBXO33	6.5374e-06	8.58271e-09	3.2464e-05	6.38704e-06	4.79625e-09	3.49876e-05	1.1598e-06	1.34622e-09	7.20587e-06	3.54208e-05	8.13491e-06	8.88562e-05
HT	FBXW11	0	0	0	2.41527e-05	1.8938e-06	6.08189e-05	1.09546e-06	3.32471e-10	5.16236e-06	0.00107327	0.00086764	0.00132378
HT	FERMT1	5.35062e-06	3.62221e-08	2.13371e-05	7.66152e-06	2.26681e-08	3.3022e-05	7.65529e-07	8.74423e-11	5.42587e-06	0.000113365	4.91575e-05	0.000224512
HT	FGD2	9.40028e-06	7.75759e-08	3.3305e-05	2.90049e-06	2.6204e-09	1.47801e-05	3.74926e-06	8.45883e-10	2.38633e-05	4.97382e-05	1.23832e-05	0.000109069
HT	FGF18	4.67837e-06	2.92032e-09	3.77849e-05	0.000486697	0.00027245	0.000677454	3.16631e-06	3.59619e-10	2.9737e-05	0.000377704	0.000214887	0.000582624
HT	FGF20	1.88416e-06	7.63935e-10	8.74728e-06	2.06648e-06	1.62865e-09	1.15496e-05	3.96702e-07	4.54094e-11	2.79331e-06	2.94427e-05	9.6357e-06	5.94973e-05
HT	FGF3	7.60253e-06	5.57707e-09	3.31444e-05	6.68894e-06	6.64805e-09	3.38098e-05	3.3121e-06	2.85181e-09	2.2186e-05	3.11219e-05	4.75524e-06	8.66321e-05
HT	FGFR2	5.96576e-06	2.5637e-08	2.29752e-05	1.33693e-05	3.40278e-07	3.97377e-05	9.58648e-07	5.68186e-10	6.17172e-06	9.9784e-05	4.31127e-05	0.000173959
HT	FHIT	5.86876e-06	9.53924e-09	2.49101e-05	0.000194198	0.000117898	0.000299855	0	0	0	6.11476e-05	2.36455e-05	0.000112203
HT	FIGN	3.38694e-06	3.82071e-09	1.69237e-05	3.14927e-05	1.72523e-06	7.22639e-05	8.41102e-07	6.98615e-10	4.35485e-06	4.08397e-05	1.19363e-05	9.16517e-05
HT	FLRT2	2.12818e-06	5.93627e-10	1.2266e-05	1.20578e-05	8.15642e-08	4.44743e-05	0	0	0	2.59875e-05	7.66887e-06	6.09765e-05
HT	FMO9P	1.3617e-06	1.87103e-09	8.7657e-06	2.46725e-06	2.40439e-09	1.28819e-05	1.53668e-06	1.59366e-09	1.09034e-05	1.85213e-05	4.55491e-06	4.4548e-05
HT	FOXD2	0.00018097	3.39266e-06	0.000399482	0	0	0	4.29415e-05	7.85465e-10	0.000252851	0.000125209	9.47157e-06	0.000274307
HT	FOXF2	3.45166e-06	7.24744e-09	1.40252e-05	5.36662e-06	1.51147e-08	1.86071e-05	0	0	0	3.03441e-05	5.6757e-06	7.15061e-05
HT	FOXP1	5.63844e-06	2.35992e-08	2.54816e-05	0.000141652	7.77149e-05	0.000230043	9.11529e-08	1.87424e-11	6.65845e-07	7.73014e-05	2.90325e-05	0.0001459
HT	FRS2	4.82148e-06	7.58014e-09	2.38248e-05	7.19946e-06	2.02057e-08	3.17493e-05	0	0	0	0.000584309	0.000443242	0.000737911
HT	FSCB	2.12432e-06	1.97881e-09	1.13706e-05	0	0	0	1.30995e-06	2.97001e-10	8.06996e-06	2.80103e-05	9.9871e-06	5.93546e-05
HT	FSHR	1.64831e-06	2.45408e-09	9.44597e-06	1.71082e-05	9.36304e-07	5.21122e-05	5.78389e-07	5.95146e-11	5.20854e-06	3.03058e-05	9.0282e-06	6.40098e-05
HT	FST	2.45641e-05	2.76078e-08	8.64779e-05	1.01457e-05	1.16703e-08	5.44331e-05	1.80451e-05	2.50906e-09	5.6028e-05	0.000126597	4.69312e-05	0.000228766
HT	FSTL5	2.20859e-06	7.64191e-09	1.14072e-05	3.75581e-05	1.06557e-05	8.5285e-05	6.88207e-07	2.83293e-10	5.19305e-06	4.12569e-05	1.77375e-05	8.45624e-05
HT	FTMT	1.09858e-06	9.02875e-10	5.15761e-06	0	0	0	6.07205e-07	7.08704e-11	4.33439e-06	5.13859e-05	1.68288e-05	0.000121422
HT	FTO	1.43584e-06	1.9616e-09	7.79461e-06	4.77007e-05	1.34376e-05	0.000101576	0	0	0	4.02314e-05	8.98105e-06	8.64873e-05
HT	GABRG2	4.27121e-06	4.42918e-09	1.9468e-05	9.91649e-06	5.65033e-08	3.69191e-05	8.24408e-07	6.51089e-11	8.13037e-06	1.91187e-05	6.5235e-06	4.43094e-05
HT	GALNT18	1.92611e-06	1.21102e-09	1.04013e-05	3.56904e-05	8.6295e-06	8.3539e-05	7.2795e-07	2.73398e-10	5.16869e-06	2.02603e-05	4.18408e-06	4.7158e-05
HT	GALR1	5.98559e-05	6.20383e-08	0.000142472	4.08095e-05	1.77114e-08	0.000131188	1.39703e-06	1.63431e-09	8.39376e-06	7.48643e-05	3.53859e-05	0.000153295
HT	GCLC	3.6918e-06	1.6443e-08	1.55331e-05	3.99782e-06	4.60138e-09	2.14754e-05	4.87794e-07	2.17609e-10	3.60306e-06	8.51796e-05	3.53069e-05	0.000147838
HT	GDF10	5.08079e-06	6.39363e-09	2.29067e-05	3.87137e-06	4.76613e-09	2.26909e-05	3.6275e-07	9.22852e-11	2.52921e-06	6.80531e-05	2.39019e-05	0.000139951
HT	GHR	0.000134126	3.34873e-07	0.000381474	0.000160506	5.11584e-05	0.000420461	2.60454e-06	5.76723e-10	1.69009e-05	0.00025421	0.000141226	0.000376942
HT	GHSR	0.000395358	3.67589e-05	0.000909334	0.000110778	1.33509e-07	0.00037942	4.29546e-07	2.80615e-11	4.09624e-06	0.000113168	1.19678e-05	0.000380003
HT	GIP	2.83764e-05	3.19694e-09	0.000235032	3.01984e-05	1.1848e-08	0.000221208	1.88702e-06	4.04322e-11	1.69697e-05	6.50958e-05	7.70969e-06	0.000134336
HT	GJA1	1.85206e-05	1.05113e-07	5.97358e-05	3.5789e-06	1.18433e-09	2.20798e-05	9.87458e-07	4.9e-10	6.94264e-06	0.000133816	5.16401e-05	0.000249358
HT	GJB5	9.87344e-07	1.2282e-09	6.25818e-06	8.45346e-07	3.95363e-10	4.81995e-06	4.04159e-07	5.50622e-11	2.86346e-06	2.60128e-05	7.4304e-06	5.66919e-05
HT	GLI2	4.63562e-05	7.99754e-07	0.000133872	0.000407571	0.000294431	0.000565704	6.38369e-07	4.77793e-11	5.84988e-06	3.52589e-05	8.72083e-06	8.0871e-05
HT	GLI3	1.24224e-05	1.18134e-07	4.37212e-05	8.95746e-05	4.28274e-05	0.000156689	0	0	0	5.89556e-05	2.14569e-05	0.000113448
HT	GLIS2	2.81759e-05	2.36233e-06	7.19776e-05	7.95515e-06	8.56719e-09	3.98485e-05	9.64238e-06	1.5784e-10	4.90198e-05	9.18598e-05	3.55284e-05	0.000158176
HT	GLIS3	1.62388e-05	5.0493e-07	5.03115e-05	0.000195392	0.00011581	0.000291662	1.20278e-06	6.75488e-10	7.70341e-06	2.41866e-05	5.66478e-06	5.72232e-05
HT	GLRX3	1.92138e-06	1.44133e-09	1.01042e-05	4.72759e-06	1.31397e-08	2.21933e-05	7.74302e-07	3.72378e-10	4.98567e-06	2.63754e-05	7.52655e-06	5.74271e-05
HT	GLS	1.63076e-05	3.57824e-08	0.000110114	3.74437e-05	5.52599e-08	0.000128937	1.84407e-07	1.48631e-10	1.3812e-06	8.13642e-05	2.0025e-05	0.000184135
HT	GNPDA2	5.38854e-06	5.26519e-09	2.65171e-05	4.47295e-06	1.87965e-09	2.48233e-05	2.02978e-06	1.10008e-09	1.44264e-05	7.82377e-05	3.17112e-05	0.00015782
HT	GPAM	2.41511e-05	6.48032e-08	8.62055e-05	1.48233e-05	9.92357e-09	6.04246e-05	3.95367e-06	4.21815e-10	4.19311e-05	2.19088e-05	4.99539e-06	6.33056e-05
HT	GPC1	1.86138e-05	2.08376e-07	6.05127e-05	1.14887e-05	1.50653e-08	4.68192e-05	1.84115e-07	5.22321e-11	1.58491e-06	3.69992e-05	1.03229e-05	8.25285e-05
HT	GPR139	5.36936e-06	1.56594e-09	2.61998e-05	1.24881e-05	5.30887e-08	4.57214e-05	1.02014e-06	8.37728e-10	7.52145e-06	2.6684e-05	4.08469e-06	6.33735e-05
HT	GPR26	5.18777e-06	2.34773e-08	2.08239e-05	2.09366e-06	5.16418e-09	1.14565e-05	6.51496e-07	2.49001e-10	4.1982e-06	3.08684e-05	9.88946e-06	6.73906e-05
HT	GRAMD2B	2.70192e-06	2.66982e-09	1.57524e-05	1.19533e-05	1.66049e-07	3.94821e-05	0	0	0	4.34007e-05	1.56187e-05	9.00707e-05
HT	GRB14	1.43397e-05	2.58931e-08	5.02849e-05	2.28989e-05	3.83609e-07	6.6844e-05	3.81913e-07	2.46133e-10	2.64603e-06	2.82669e-05	5.60694e-06	7.19276e-05
HT	GRIN2A	4.42563e-06	2.66833e-08	1.86134e-05	1.98722e-05	1.32769e-06	6.43135e-05	6.60409e-07	1.33194e-10	5.32035e-06	2.85681e-05	6.34699e-06	6.45585e-05
HT	GRIN2B	6.26627e-06	3.36758e-08	2.55499e-05	2.84533e-05	5.63359e-06	6.82978e-05	6.64573e-07	1.34313e-09	3.79856e-06	2.86114e-05	8.22683e-06	6.22883e-05
HT	GRIN3A	9.30344e-06	5.17846e-08	4.32139e-05	2.95042e-05	1.48027e-06	8.02963e-05	7.48451e-06	2.63858e-09	3.84841e-05	2.77424e-05	8.34084e-06	6.12525e-05
HT	GRIP1	1.68254e-06	9.21099e-10	1.02242e-05	4.83415e-05	1.52648e-05	0.000104222	0	0	0	3.56556e-05	1.06573e-05	7.82202e-05
HT	GRM4	1.28314e-05	1.44816e-07	4.58147e-05	0.000109166	5.75848e-06	0.000567915	2.00443e-06	2.00557e-10	2.11594e-05	0.000644163	0.000453866	0.000899638
HT	GSC	1.00983e-06	1.47719e-09	5.31255e-06	8.95205e-07	5.48296e-09	4.63572e-06	4.53694e-07	2.69149e-10	3.06923e-06	6.51159e-05	2.7464e-05	0.000122846
HT	GSDMC	2.17401e-05	1.02956e-08	0.000174249	1.60524e-05	5.77005e-09	0.000151373	6.6583e-07	2.26765e-10	3.70258e-06	0.000603146	0.000364891	0.000839448
HT	GSE1	5.11464e-06	2.23662e-08	2.149e-05	5.42666e-06	2.53269e-08	2.34393e-05	1.24191e-07	4.14322e-11	9.86417e-07	2.92504e-05	9.66048e-06	6.0138e-05
HT	GSX1	0	0	0	0	0	0	3.53002e-07	3.72227e-11	2.88487e-06	0.000138028	8.28334e-05	0.000203351
HT	GYPA	2.51123e-06	3.76306e-09	1.31957e-05	6.02989e-06	1.3068e-08	2.98609e-05	1.14033e-06	2.9075e-10	8.99732e-06	0.000186129	4.23672e-05	0.000447958
HT	GYPC	3.37894e-06	5.35652e-09	1.61457e-05	4.37792e-06	7.47624e-09	2.19368e-05	4.37123e-07	2.90264e-11	2.79489e-06	3.10287e-05	1.06789e-05	6.76259e-05
HT	H19	1.11088e-05	2.59979e-09	9.75967e-05	2.19547e-05	3.11935e-08	8.33666e-05	3.24298e-06	8.01735e-10	2.43826e-05	4.36155e-05	4.4959e-06	0.000126243
HT	HACE1	2.00394e-06	2.48821e-09	9.79943e-06	2.25187e-05	5.805e-08	7.28033e-05	1.2724e-06	1.3405e-09	7.64158e-06	4.71375e-05	9.6067e-06	0.000114933
HT	HAS2	3.56194e-06	1.53671e-09	2.60994e-05	1.45091e-05	7.33285e-09	5.894e-05	0	0	0	1.93026e-05	4.72794e-06	4.38569e-05
HT	HDAC11	1.83951e-06	3.321e-09	9.16133e-06	3.30773e-06	6.33623e-09	1.44539e-05	3.42273e-07	1.07378e-10	2.2501e-06	0.00027658	1.49631e-05	0.000411161
HT	HDAC9	6.40163e-06	1.793e-08	2.77589e-05	0.000598172	0.000436669	0.000808126	0	0	0	4.09022e-05	8.21066e-06	9.21432e-05
HT	HDGFL1	3.84502e-06	1.55873e-09	1.99098e-05	0	0	0	7.68146e-07	3.96403e-10	6.55028e-06	9.19582e-05	4.38147e-05	0.000151204
HT	HES1	1.30213e-06	1.22331e-09	6.64196e-06	1.93783e-06	1.42468e-08	7.03735e-06	1.54658e-07	2.99046e-11	1.12204e-06	2.0701e-05	4.71762e-06	4.65433e-05
HT	HHIP-AS1	0.000272846	4.93859e-08	0.000628593	0.000314723	9.07001e-07	0.000704361	0	0	0	0.000611085	8.25871e-05	0.00152385
HT	HLF	2.84422e-06	6.88746e-09	1.28348e-05	9.09281e-06	1.9299e-08	3.25293e-05	2.23726e-07	2.15928e-11	1.78196e-06	2.7087e-05	5.11945e-06	6.30006e-05
HT	HMG20B	5.54163e-06	2.47453e-08	2.1141e-05	3.41191e-06	2.70678e-09	1.24323e-05	8.45841e-08	2.68301e-11	5.96873e-07	3.81649e-05	1.14513e-05	7.50195e-05
HT	HMHB1	1.90454e-06	1.55799e-09	1.24567e-05	7.22706e-06	2.96326e-09	4.54473e-05	6.6822e-06	2.62313e-10	6.49639e-05	5.56683e-05	5.99264e-06	0.000129708
HT	HNF4G	1.14615e-05	2.40201e-08	4.60078e-05	1.52278e-05	1.18595e-07	6.07219e-05	1.81541e-06	6.70388e-10	1.3146e-05	3.44057e-05	9.02742e-06	8.12587e-05
HT	HNRNPA3	6.83708e-06	6.50002e-09	2.94483e-05	1.76325e-06	9.54695e-10	1.06033e-05	1.26509e-07	2.70834e-11	9.93571e-07	2.63345e-05	5.46617e-06	6.4855e-05
HT	HNRNPKP3	1.14344e-06	7.71848e-10	6.44265e-06	3.10182e-06	1.56461e-09	1.64646e-05	9.71014e-07	2.17614e-09	5.99198e-06	2.89673e-05	8.52959e-06	6.69995e-05
HT	HPCAL1	5.56165e-06	1.20591e-08	2.65976e-05	3.12672e-05	2.92933e-06	7.39172e-05	4.17923e-07	2.77653e-10	3.06937e-06	6.91206e-05	3.09332e-05	0.000117736
HT	HS3ST1	1.31487e-06	1.77515e-09	7.35783e-06	1.57077e-05	1.50515e-07	4.18215e-05	2.767e-07	2.21295e-10	2.17485e-06	3.46659e-05	1.28557e-05	7.08809e-05
HT	HS3ST3A1	2.48398e-06	2.3366e-09	1.43029e-05	1.71872e-05	9.33061e-07	4.95168e-05	1.47275e-06	6.40774e-10	1.05285e-05	3.42603e-05	1.18511e-05	6.88275e-05
HT	HS3ST3B1	4.02726e-06	3.84323e-09	1.56093e-05	1.3889e-05	4.71901e-08	4.10336e-05	7.40058e-07	9.43526e-10	3.96186e-06	2.71537e-05	8.64841e-06	5.79748e-05
HT	HS3ST4	2.33658e-06	5.31996e-09	1.03351e-05	3.30725e-05	5.67454e-06	7.7389e-05	1.57206e-06	5.50939e-10	1.33895e-05	3.06575e-05	1.28156e-05	5.86699e-05
HT	HS6ST1	7.61145e-07	8.3453e-10	3.67997e-06	4.76316e-05	8.52504e-06	0.000108926	3.32782e-06	1.45987e-09	2.47573e-05	3.59551e-05	8.57415e-06	9.50819e-05
HT	HTR1A	1.39704e-06	1.75569e-09	8.09809e-06	0	0	0	1.12571e-06	3.09274e-09	7.72338e-06	2.1884e-05	4.84004e-06	5.71751e-05
HT	HTR1B	2.47551e-06	7.16269e-10	1.38568e-05	0	0	0	1.17802e-05	2.38524e-08	4.18828e-05	2.31884e-05	8.0547e-06	5.50641e-05
HT	IBTK	3.10583e-06	3.51002e-09	1.87142e-05	4.90477e-06	7.61931e-09	2.26927e-05	1.68822e-06	1.32413e-09	7.63789e-06	3.8408e-05	4.1936e-06	0.000112332
HT	ICE1	5.37225e-06	4.85519e-09	2.57122e-05	5.17446e-06	8.34308e-09	2.60949e-05	0	0	0	3.81377e-05	1.45682e-05	7.56362e-05
HT	ICOS	2.64267e-06	1.46221e-09	1.34517e-05	3.55704e-06	1.84884e-09	1.95679e-05	1.02725e-06	1.73978e-10	9.0286e-06	3.68118e-05	7.08929e-06	8.38371e-05
HT	ID2	2.80041e-06	8.83313e-09	1.22134e-05	3.23637e-06	2.79558e-08	1.06834e-05	0	0	0	5.53934e-05	2.27568e-05	0.000112319
HT	IGF1	0.000322851	0.000131599	0.000602645	1.80058e-05	1.27436e-08	0.000129132	5.18759e-07	1.57802e-10	3.87187e-06	0.000427083	0.000185654	0.000770477
HT	IGF1R	6.28485e-05	1.39762e-05	0.00013103	0.000718448	0.000437476	0.00108015	3.2806e-06	5.25851e-10	3.68012e-05	0.00138697	0.000895062	0.00191374
HT	IGF2BP2	0	0	0	0.000917462	4.5397e-05	0.00182242	0	0	0	0.00224474	0.000970397	0.00351335
HT	IGFBP1	1.64752e-05	1.85129e-08	5.6897e-05	1.99358e-05	6.70964e-09	6.45915e-05	1.68756e-05	6.99887e-09	6.71807e-05	4.95058e-05	5.25288e-06	0.000116001
HT	IGFBP2	2.69992e-06	7.83651e-09	1.40489e-05	2.72407e-06	3.66576e-09	1.6478e-05	0	0	0	4.88226e-05	1.88927e-05	9.73151e-05
HT	IGFBP3	2.7869e-05	1.16598e-07	0.000105201	4.34978e-06	3.91415e-09	2.79747e-05	3.77775e-05	2.64973e-08	0.00012389	0.000830325	0.000566396	0.00118606
HT	IGFBP5	7.87639e-06	1.14582e-07	3.05336e-05	5.98071e-06	7.25617e-09	2.83497e-05	0	0	0	4.46903e-05	1.32849e-05	9.91488e-05
HT	IMPG1	2.30556e-06	3.51115e-09	1.21931e-05	6.36231e-06	3.13688e-08	2.46628e-05	5.9637e-07	1.72924e-10	4.24808e-06	2.58609e-05	6.51443e-06	6.5233e-05
HT	INHBA	1.35376e-06	9.00496e-10	8.42025e-06	1.78339e-06	3.34363e-09	9.27243e-06	0	0	0	7.48001e-05	3.45468e-05	0.000137351
HT	INO80C	1.24358e-05	2.99958e-08	7.1352e-05	1.51716e-05	1.18585e-08	8.61156e-05	7.12323e-07	6.66519e-11	5.63808e-06	8.4491e-05	6.8091e-06	0.000166037
HT	INS-IGF2	6.20918e-06	8.65545e-09	3.45567e-05	4.56655e-06	1.11308e-08	2.30283e-05	0	0	0	8.51709e-05	3.0753e-06	0.000257043
HT	IPO8	1.56402e-05	3.5528e-08	6.70167e-05	1.37145e-05	9.25688e-09	5.4616e-05	0	0	0	3.06949e-05	7.59002e-06	8.13239e-05
HT	IRAK1BP1	2.55056e-06	1.94794e-09	1.40767e-05	4.42446e-06	3.75379e-09	2.50631e-05	8.98448e-07	1.43946e-10	8.42365e-06	4.12193e-05	1.20004e-05	9.32613e-05
HT	IRF8	3.96476e-06	7.28012e-09	1.88426e-05	4.163e-06	7.13956e-09	2.12722e-05	1.09181e-06	2.40892e-09	5.61823e-06	8.55526e-05	4.24074e-05	0.000145371
HT	IRS2	7.44964e-06	1.53705e-08	2.86257e-05	9.8613e-06	3.14521e-08	3.46615e-05	1.6794e-06	1.10823e-09	1.25805e-05	3.97471e-05	1.5894e-05	7.7593e-05
HT	IRX1	4.73318e-06	1.01961e-08	2.40058e-05	1.35389e-05	1.28587e-08	5.07592e-05	1.76053e-05	2.33627e-08	5.5775e-05	4.343e-05	1.28833e-05	9.34829e-05
HT	IRX2	9.16036e-06	6.21194e-08	2.8206e-05	9.52581e-07	9.78574e-10	5.1464e-06	0	0	0	6.94255e-05	3.01913e-05	0.00012052
HT	IRX3	2.27615e-06	1.60528e-09	1.25363e-05	0	0	0	3.91784e-07	1.98778e-10	2.84287e-06	9.07937e-05	4.5237e-05	0.000156549
HT	IRX4	2.55363e-06	2.99348e-09	1.26125e-05	3.26845e-06	3.95855e-09	1.58359e-05	1.40008e-06	3.99244e-10	9.81743e-06	3.27124e-05	1.23745e-05	6.3592e-05
HT	IRX5	8.98967e-06	1.21309e-08	3.16876e-05	1.42494e-06	2.84164e-09	1.10463e-05	3.81478e-06	5.27148e-10	2.2797e-05	6.34473e-05	2.54469e-05	0.000125507
HT	ISG20	7.0462e-06	1.66513e-08	2.91203e-05	3.93031e-06	5.34331e-09	2.18561e-05	2.89451e-07	1.14354e-10	2.23357e-06	0.000269009	0.000158031	0.000407924
HT	ISL1	4.72028e-06	3.58637e-09	3.53711e-05	3.55994e-06	6.67687e-09	2.36323e-05	0	0	0	4.24534e-05	9.06787e-06	9.99078e-05
HT	ISPD	2.78774e-06	2.47723e-09	1.62744e-05	2.33401e-05	1.79327e-06	6.46426e-05	3.81291e-07	1.41453e-10	3.09423e-06	3.51137e-05	7.72724e-06	8.47222e-05
HT	ISX	5.20277e-06	5.68589e-09	2.2791e-05	7.82162e-06	1.14857e-08	3.49778e-05	2.34095e-06	3.12067e-09	1.51729e-05	2.82786e-05	1.01577e-05	5.70344e-05
HT	IZUMO3	2.13781e-06	3.03833e-09	9.54479e-06	5.77086e-07	2.18768e-09	2.3798e-06	3.76714e-07	1.83988e-10	2.48996e-06	2.42185e-05	8.44193e-06	5.34843e-05
HT	JADE1	2.57583e-06	2.543e-09	1.44797e-05	2.97575e-06	2.55819e-09	1.64955e-05	2.57116e-07	6.80353e-11	2.2645e-06	3.8918e-05	1.27662e-05	8.1202e-05
HT	JAG1	8.55519e-06	1.75899e-08	4.20825e-05	1.86387e-05	2.23091e-07	5.38431e-05	2.39269e-06	6.84218e-10	2.0837e-05	6.37889e-05	2.41319e-05	0.000125479
HT	JARID2	2.38632e-06	2.78898e-09	1.18463e-05	8.24039e-05	2.89132e-05	0.000167039	4.17638e-06	7.22957e-10	2.74341e-05	9.6763e-05	4.4464e-05	0.000166946
HT	JCAD	7.40658e-06	5.41991e-08	2.91423e-05	1.26779e-05	1.12508e-07	4.47829e-05	1.68132e-06	1.9423e-09	1.1083e-05	6.19741e-05	1.03221e-05	0.000131631
HT	KAZN	7.68942e-06	2.70976e-08	3.48889e-05	5.65216e-05	1.95066e-05	0.000108147	7.03187e-07	4.50291e-10	3.66499e-06	2.90145e-05	1.04646e-05	5.86072e-05
HT	KBTBD8	2.07478e-05	2.52958e-07	6.19863e-05	1.31795e-05	1.69257e-08	4.66174e-05	2.62662e-06	5.47638e-09	1.66316e-05	3.14452e-05	8.95219e-06	7.09687e-05
HT	KC6	2.25567e-06	3.47518e-09	1.03073e-05	3.74979e-06	4.06719e-09	1.86319e-05	3.25213e-07	1.50969e-10	2.29564e-06	3.01904e-05	1.15307e-05	6.21946e-05
HT	KCNA4	1.16291e-06	2.24705e-09	5.88156e-06	1.60572e-06	5.07917e-10	8.02524e-06	7.70654e-07	6.80328e-11	7.129e-06	1.8283e-05	5.33551e-06	4.2842e-05
HT	KCNE2	2.56368e-06	7.3711e-09	1.336e-05	3.97107e-06	9.47419e-09	2.02671e-05	7.27244e-07	6.76001e-11	4.67009e-06	0.000197116	8.27613e-05	0.000333854
HT	KCNJ2	0	0	0	3.64593e-05	2.51624e-09	0.000173534	0	0	0	8.55945e-05	3.97319e-05	0.000156524
HT	KCNK2	2.04656e-06	1.69248e-09	1.26269e-05	3.18081e-05	5.08246e-06	7.90677e-05	2.22485e-06	1.26906e-09	1.35817e-05	6.43925e-05	2.42194e-05	0.000122427
HT	KCNK5	3.82097e-06	8.02932e-09	1.80138e-05	7.77031e-05	3.28612e-05	0.000143352	1.70192e-07	3.56414e-11	1.20981e-06	2.76666e-05	4.0719e-06	7.21317e-05
HT	KCNK9	1.22559e-05	7.04829e-08	3.74693e-05	4.057e-05	9.99681e-06	8.65228e-05	0	0	0	3.70543e-05	1.01822e-05	7.8359e-05
HT	KCNT2	1.87607e-06	1.32737e-09	1.09642e-05	1.23225e-05	2.73003e-07	4.70359e-05	7.95195e-07	1.71647e-09	3.56747e-06	2.0465e-05	6.92125e-06	5.03166e-05
HT	KCNU1	2.53269e-06	1.24112e-09	1.34764e-05	6.52368e-06	2.16865e-08	2.68195e-05	8.42552e-07	1.34768e-10	7.07989e-06	2.65524e-05	7.26821e-06	6.90544e-05
HT	KCTD12	1.95877e-06	1.76174e-09	9.74187e-06	0	0	0	4.3464e-07	2.22552e-10	2.95911e-06	2.64883e-05	8.52212e-06	5.88746e-05
HT	KCTD8	1.20403e-06	8.13849e-10	6.81058e-06	8.12743e-06	1.42569e-07	3.26471e-05	1.32208e-06	1.01415e-10	1.4229e-05	1.66783e-05	5.8875e-06	3.93897e-05
HT	KDM4C	1.68043e-05	1.01064e-07	6.12134e-05	0.000110183	4.90026e-05	0.000190938	1.47102e-06	1.08021e-09	8.12639e-06	3.98091e-05	1.3606e-05	8.04273e-05
HT	KHDRBS2	3.98058e-06	7.64908e-09	1.91905e-05	2.37727e-05	1.1799e-06	8.47334e-05	2.74074e-06	1.04891e-09	1.96076e-05	4.56906e-05	1.33684e-05	0.00010449
HT	KIAA0232	1.77421e-06	3.72536e-09	8.72088e-06	6.52129e-06	2.51585e-08	2.72915e-05	0	0	0	3.04308e-05	8.14159e-06	7.1834e-05
HT	KIF2B	1.63991e-06	4.88786e-10	8.61038e-06	0	0	0	1.09147e-06	7.12079e-10	7.35147e-06	2.12134e-05	6.79483e-06	4.72653e-05
HT	KIF4B	1.78157e-06	1.93224e-09	9.80463e-06	0	0	0	3.34656e-06	7.51346e-11	2.5e-05	2.40454e-05	5.82512e-06	5.78939e-05
HT	KLF12	4.77051e-06	2.34377e-08	2.00811e-05	5.96119e-05	1.81508e-05	0.000118209	2.23127e-07	1.80484e-10	1.78154e-06	3.75425e-05	9.38197e-06	8.87002e-05
HT	KLF14	5.29046e-05	3.73138e-07	0.000111594	0	0	0	4.27309e-07	2.8255e-10	4.08755e-06	4.26706e-05	8.93892e-06	0.000129101
HT	KLF2	1.93142e-05	1.76013e-07	5.46672e-05	5.60942e-06	1.45108e-09	2.59731e-05	1.93305e-06	1.55561e-09	1.71898e-05	6.10548e-05	1.86408e-05	0.000128478
HT	KLF4	2.87312e-06	6.16096e-09	1.57812e-05	5.17348e-07	9.8579e-10	1.82515e-06	2.23216e-07	1.00774e-10	1.52174e-06	6.69463e-05	2.88906e-05	0.000127768
HT	KLF5	0	0	0	2.13393e-05	1.34016e-07	5.96748e-05	6.28197e-07	2.62685e-10	4.23386e-06	0.000194853	0.000100991	0.00030859
HT	KLF6	2.58286e-05	2.9042e-06	6.6203e-05	2.40187e-06	4.49406e-09	1.08024e-05	1.78633e-06	1.53517e-09	1.13571e-05	3.53838e-05	9.98616e-06	8.47572e-05
HT	KLHL42	2.09808e-05	2.9334e-07	6.07213e-05	8.27646e-06	8.06572e-09	4.04151e-05	9.52351e-07	7.5519e-10	5.7927e-06	0.00023796	0.000102872	0.000423796
HT	LARGE1	2.51496e-06	4.48738e-09	1.15826e-05	6.08528e-05	2.23069e-05	0.000117407	1.61857e-06	1.26761e-09	1.04614e-05	3.17855e-05	1.08865e-05	6.59921e-05
HT	LBH	1.00152e-05	2.2537e-08	4.53882e-05	6.1617e-06	6.96323e-09	2.89998e-05	2.43434e-07	1.02492e-10	1.64174e-06	2.9689e-05	4.20986e-06	7.61587e-05
HT	LCORL	0.000205806	4.30901e-08	0.00113675	0.00152469	0.000744986	0.00237009	4.61969e-06	6.92952e-11	5.02736e-05	0.000110644	4.02342e-05	0.000462061
HT	LEF1-AS1	2.45506e-06	4.92211e-09	1.09924e-05	1.97403e-05	2.19264e-09	8.15716e-05	0	0	0	7.48965e-05	1.21321e-05	0.000153705
HT	LINC00052	1.50887e-06	1.45128e-09	8.40578e-06	2.1255e-06	1.60551e-08	1.06457e-05	4.96182e-07	1.31799e-10	3.46553e-06	3.75319e-05	1.39574e-05	7.77939e-05
HT	LINC00113	2.09251e-06	9.27914e-10	9.66136e-06	3.34672e-06	5.50484e-09	1.91008e-05	2.32485e-06	3.05612e-09	1.65491e-05	3.23372e-05	9.07906e-06	7.02631e-05
HT	LINC00239	3.23186e-06	4.35205e-09	1.80012e-05	3.54494e-06	5.03623e-08	1.33188e-05	2.6053e-07	9.70859e-11	2.00716e-06	5.41052e-05	1.48095e-05	0.000103765
HT	LINC00244	0	0	0	0	0	0	8.69386e-07	1.29641e-10	8.48593e-06	5.23089e-05	1.54428e-05	0.000120884
HT	LINC00290	4.87773e-07	3.02131e-10	2.49043e-06	1.8342e-05	8.64372e-07	5.57255e-05	5.41039e-07	1.28772e-10	3.51442e-06	4.15491e-05	1.69708e-05	7.8751e-05
HT	LINC00299	3.53039e-06	8.71616e-09	1.68971e-05	1.85066e-05	2.88571e-06	4.85017e-05	2.2275e-07	7.92878e-11	1.83407e-06	2.68433e-05	7.36088e-06	6.07254e-05
HT	LINC00320	2.49543e-06	1.71709e-09	1.27826e-05	3.96543e-06	6.22791e-09	1.85576e-05	9.26143e-08	1.61386e-11	7.02512e-07	4.67655e-05	1.92252e-05	9.19616e-05
HT	LINC00332	2.12334e-06	1.87481e-09	1.40278e-05	2.11572e-06	2.03902e-09	1.31492e-05	1.77124e-06	2.25054e-09	1.46595e-05	3.40004e-05	7.44849e-06	8.48762e-05
HT	LINC00343	1.78026e-06	1.90051e-09	9.38472e-06	4.05034e-06	7.61617e-09	2.08239e-05	1.74093e-07	5.05433e-11	1.25785e-06	4.94087e-05	1.78701e-05	8.87812e-05
HT	LINC00347	8.33191e-07	4.75413e-10	4.66109e-06	1.55486e-06	1.2113e-09	9.23809e-06	1.07479e-06	1.0452e-09	5.25061e-06	2.62221e-05	7.18175e-06	5.52512e-05
HT	LINC00351	1.84266e-06	1.38336e-09	7.70024e-06	2.49865e-05	2.68409e-07	7.79314e-05	3.654e-07	4.73659e-11	3.5303e-06	0.000100189	3.16986e-05	0.000217234
HT	LINC00353	1.17361e-06	1.3316e-09	6.71814e-06	2.93573e-06	3.74186e-09	1.52678e-05	9.76748e-07	7.8901e-11	8.87972e-06	2.48541e-05	7.86258e-06	5.71598e-05
HT	LINC00433	4.78612e-06	7.04409e-09	2.12597e-05	3.02723e-06	2.42078e-09	1.75308e-05	2.352e-06	1.60262e-09	1.5296e-05	2.3424e-05	7.65607e-06	5.50452e-05
HT	LINC00466	2.57826e-06	2.0924e-09	1.49279e-05	9.33112e-05	4.37667e-05	0.000151293	2.16795e-06	6.78717e-10	1.62243e-05	3.43582e-05	8.32402e-06	7.90146e-05
HT	LINC00470	1.89664e-06	3.64274e-09	9.08358e-06	2.73564e-06	9.00621e-09	1.31906e-05	4.17676e-07	4.13445e-10	2.65021e-06	3.61683e-05	1.28526e-05	7.11641e-05
HT	LINC00472	2.60106e-06	2.30079e-09	1.45185e-05	3.15738e-06	1.34839e-09	1.89455e-05	0	0	0	0.000143587	6.39221e-05	0.000261785
HT	LINC00474	2.73313e-06	5.51763e-09	1.15158e-05	5.92067e-06	3.99641e-09	2.85111e-05	5.1257e-07	6.23385e-11	3.45345e-06	8.80968e-05	1.3745e-05	0.000185932
HT	LINC00476	2.00817e-05	1.56584e-07	8.0547e-05	1.19532e-05	2.20264e-08	5.26441e-05	0	0	0	0.000109839	4.31582e-05	0.000219327
HT	LINC00485	2.97876e-05	5.15645e-08	9.87037e-05	8.06203e-06	4.33669e-09	5.61211e-05	9.52609e-07	5.37768e-11	8.97377e-06	0.000713764	0.00051847	0.000994093
HT	LINC00487	7.39125e-06	9.02359e-09	3.00724e-05	1.04995e-05	2.73287e-08	3.77895e-05	1.27602e-07	2.55583e-11	8.60098e-07	4.55002e-05	1.65222e-05	8.93272e-05
HT	LINC00494	2.76363e-06	3.94558e-09	1.41203e-05	5.04575e-06	6.74897e-09	2.06145e-05	2.05533e-06	1.26027e-09	1.26515e-05	3.87663e-05	1.40499e-05	7.72749e-05
HT	LINC00499	1.82888e-06	2.4431e-09	1.00169e-05	8.56956e-06	2.14029e-07	2.94694e-05	1.32905e-06	7.21872e-11	1.06926e-05	2.05837e-05	4.82806e-06	4.79385e-05
HT	LINC00536	2.68468e-06	4.20566e-09	1.52035e-05	0.000119129	6.246e-05	0.000209135	7.91416e-07	3.2457e-10	4.70272e-06	4.87852e-05	1.5283e-05	0.000100819
HT	LINC00547	1.86019e-05	5.20652e-08	7.22631e-05	9.04971e-06	4.34923e-09	4.85559e-05	1.86587e-06	8.64226e-10	1.45987e-05	3.68352e-05	7.78241e-06	9.51771e-05
HT	LINC00550	4.98957e-06	3.99797e-09	2.5642e-05	6.84974e-06	1.6903e-08	3.06138e-05	2.44855e-06	1.06199e-09	1.48587e-05	3.58507e-05	1.30828e-05	7.56002e-05
HT	LINC00583	7.17126e-06	1.13464e-08	2.82815e-05	5.02106e-06	4.6415e-09	2.53978e-05	2.72284e-06	3.71378e-10	2.18818e-05	8.34361e-05	3.78695e-05	0.000149221
HT	LINC00589	1.33318e-06	3.67287e-09	6.60225e-06	2.38645e-06	4.93208e-09	1.07107e-05	0	0	0	2.65961e-05	6.27923e-06	6.18293e-05
HT	LINC00593	2.97391e-05	2.55933e-06	7.01374e-05	2.93886e-06	2.18977e-09	1.56467e-05	1.09639e-07	9.47733e-12	1.00596e-06	0.000373564	0.000188256	0.000567889
HT	LINC00607	6.89795e-06	3.85432e-08	3.29222e-05	0.000100814	5.32539e-05	0.0001642	0	0	0	6.22514e-05	2.36476e-05	0.000121632
HT	LINC00615	1.32412e-06	1.22908e-09	6.7357e-06	4.24179e-06	4.7065e-09	2.61857e-05	3.95039e-07	7.07071e-11	4.34029e-06	4.32578e-05	1.61382e-05	8.59634e-05
HT	LINC00648	7.88112e-06	1.05131e-08	3.37952e-05	4.6668e-06	3.43166e-09	2.41712e-05	0	0	0	3.09466e-05	9.70999e-06	6.79971e-05
HT	LINC00700	2.66352e-06	1.80422e-09	1.45451e-05	3.02062e-06	2.29472e-09	1.69685e-05	7.95835e-07	3.51013e-10	5.24492e-06	2.89611e-05	8.94973e-06	6.35892e-05
HT	LINC00701	3.62001e-06	1.13534e-08	1.60284e-05	2.72152e-06	2.69066e-09	1.68577e-05	1.07998e-06	8.56944e-10	6.15712e-06	2.97732e-05	9.59385e-06	6.21172e-05
HT	LINC00707	4.51932e-06	8.9419e-09	2.21199e-05	1.35034e-05	1.02714e-07	4.78039e-05	3.60627e-06	4.24378e-09	2.53376e-05	5.69029e-05	2.40597e-05	0.000104958
HT	LINC00838	1.84283e-06	2.7694e-09	9.6309e-06	2.69138e-06	4.66733e-09	1.44351e-05	9.56266e-07	1.02867e-09	4.9779e-06	2.98979e-05	8.89657e-06	6.15074e-05
HT	LINC00856	3.07019e-06	1.28176e-08	1.46709e-05	2.65537e-05	3.98069e-07	8.32175e-05	2.34636e-07	1.11652e-10	1.70053e-06	4.39522e-05	1.33404e-05	9.0979e-05
HT	LINC00861	6.52322e-06	2.0127e-08	2.93852e-05	1.17389e-05	1.62207e-08	4.4865e-05	4.55155e-07	6.07063e-11	3.59172e-06	2.0162e-05	5.0944e-06	4.84817e-05
HT	LINC00870	2.56578e-06	3.43022e-09	1.3091e-05	2.66305e-06	4.1869e-09	1.39497e-05	3.602e-07	2.44106e-10	2.46767e-06	2.3662e-05	4.89745e-06	5.50946e-05
HT	LINC00882	1.8426e-06	2.75957e-09	1.08514e-05	2.1715e-05	2.48665e-06	5.51024e-05	0	0	0	2.79521e-05	7.85662e-06	7.1057e-05
HT	LINC00900	2.00559e-06	2.35962e-09	1.14472e-05	2.34506e-06	5.91287e-09	1.0078e-05	0	0	0	3.2593e-05	1.13449e-05	6.59013e-05
HT	LINC00908	3.0883e-06	5.93916e-09	1.35842e-05	3.6401e-06	7.42227e-09	1.59522e-05	6.75664e-07	6.68578e-10	5.08994e-06	2.60286e-05	5.75037e-06	6.3735e-05
HT	LINC00917	2.09662e-05	3.50333e-07	6.98573e-05	1.90119e-05	2.86893e-08	5.97725e-05	3.54347e-06	2.81577e-09	2.38514e-05	8.56194e-05	3.66589e-05	0.00015502
HT	LINC00922	1.88054e-06	2.09474e-09	1.11511e-05	2.69859e-05	2.19208e-06	6.93476e-05	3.3701e-06	3.42037e-09	1.97424e-05	3.60452e-05	1.21239e-05	7.42517e-05
HT	LINC00924	4.52403e-06	4.51701e-09	2.34511e-05	2.74926e-05	3.33186e-06	6.49743e-05	3.98524e-07	5.59545e-11	3.09864e-06	6.35438e-05	2.70311e-05	0.00012324
HT	LINC00939	4.45199e-06	9.83801e-09	1.8872e-05	2.47639e-06	3.64821e-09	1.4039e-05	1.01597e-06	8.63537e-10	5.77997e-06	3.25273e-05	1.06281e-05	6.65482e-05
HT	LINC00954	6.10156e-06	1.64619e-08	2.56746e-05	6.99426e-06	5.15073e-09	3.41609e-05	5.18356e-06	8.59666e-09	2.45005e-05	6.31417e-05	1.89787e-05	0.000133731
HT	LINC00963	3.60855e-06	6.30469e-09	1.46868e-05	4.80537e-06	7.27874e-09	2.57381e-05	1.3082e-06	2.69085e-10	1.03147e-05	5.33168e-05	1.49151e-05	0.000111989
HT	LINC00968	6.34202e-06	5.70998e-09	3.67437e-05	2.92985e-05	1.74541e-07	7.41582e-05	1.31901e-06	1.34965e-10	1.15257e-05	6.83377e-05	1.69365e-05	0.000152677
HT	LINC00977	7.69721e-06	3.83872e-08	3.07704e-05	3.00324e-06	2.28836e-09	1.8505e-05	4.45137e-07	4.42618e-11	3.48127e-06	4.75678e-05	1.3779e-05	0.000102006
HT	LINC00992	6.33451e-06	1.23275e-08	2.62949e-05	2.43963e-05	9.08294e-07	6.94361e-05	2.93992e-06	8.87434e-10	2.02793e-05	2.98367e-05	9.86494e-06	6.87487e-05
HT	LINC01019	5.1673e-06	7.78229e-09	2.26941e-05	6.35049e-06	5.04864e-08	2.55772e-05	1.45559e-06	7.47501e-10	1.00115e-05	5.81105e-05	2.56851e-05	0.000110201
HT	LINC01060	3.35452e-06	4.33564e-09	1.6141e-05	1.44354e-05	1.30602e-06	4.63418e-05	1.4215e-06	8.28956e-10	9.91838e-06	4.68757e-05	2.35202e-05	8.10705e-05
HT	LINC01091	9.00875e-06	8.46209e-08	3.20206e-05	2.55761e-05	1.72173e-06	7.86871e-05	2.00294e-06	2.75682e-10	1.52045e-05	7.03396e-05	1.70213e-05	0.000151493
HT	LINC01098	4.57433e-06	3.94363e-09	1.95941e-05	2.09762e-05	3.11111e-06	5.4315e-05	8.51988e-07	4.3467e-10	6.49476e-06	1.61813e-05	5.85396e-06	3.57813e-05
HT	LINC01101	3.64001e-06	1.2279e-08	1.45601e-05	0	0	0	6.60738e-07	2.13968e-10	3.32333e-06	2.30521e-05	6.75664e-06	5.21881e-05
HT	LINC01102	3.06328e-06	5.52073e-09	1.49634e-05	7.3108e-06	6.68608e-09	3.55466e-05	9.28969e-07	5.46408e-10	7.24252e-06	0.000149406	7.60756e-05	0.000229009
HT	LINC01114	2.38647e-06	5.08024e-09	1.21258e-05	1.9574e-06	1.21844e-09	1.07065e-05	4.43735e-07	1.22711e-10	3.87031e-06	2.61325e-05	6.54249e-06	6.00208e-05
HT	LINC01121	8.08971e-06	4.26874e-08	3.02565e-05	2.72125e-05	1.00049e-06	7.73404e-05	6.94455e-07	3.86247e-10	4.34307e-06	2.96454e-05	8.40372e-06	6.8427e-05
HT	LINC01132	2.48967e-06	2.66801e-09	1.28383e-05	4.94814e-06	3.08565e-10	2.76386e-05	2.5141e-07	1.0572e-10	2.01142e-06	2.69776e-05	6.16258e-06	6.16753e-05
HT	LINC01139	3.17559e-06	2.71762e-09	1.57158e-05	1.1217e-06	8.57016e-10	4.99941e-06	5.11361e-07	4.62404e-11	3.67027e-06	5.70149e-05	2.63605e-05	0.000105979
HT	LINC01148	2.00177e-06	1.49288e-09	1.42103e-05	2.86571e-06	3.06139e-09	1.4617e-05	8.83856e-07	2.37501e-10	6.00161e-06	3.25541e-05	1.31843e-05	6.2643e-05
HT	LINC01194	9.83015e-07	1.24181e-09	5.70382e-06	8.74977e-06	1.01583e-07	3.21922e-05	8.75065e-07	1.92751e-10	7.63655e-06	2.24486e-05	7.68521e-06	5.64221e-05
HT	LINC01197	7.92069e-07	8.34733e-10	4.02939e-06	4.464e-05	1.67865e-05	8.32278e-05	2.82421e-07	2.59088e-11	2.41259e-06	2.68001e-05	7.05094e-06	5.96496e-05
HT	LINC01235	1.87997e-06	2.93244e-09	1.00865e-05	1.64477e-06	1.03458e-09	9.43698e-06	3.09933e-07	5.52312e-11	2.44157e-06	3.34715e-05	9.84229e-06	7.14458e-05
HT	LINC01239	1.32344e-06	7.3097e-10	7.25359e-06	1.27383e-05	4.13946e-07	3.981e-05	1.58896e-06	3.05676e-10	9.17953e-06	1.59238e-05	5.10849e-06	3.97195e-05
HT	LINC01242	2.93692e-06	1.87955e-09	1.64009e-05	2.22615e-06	8.41321e-10	1.44536e-05	7.36109e-07	1.44515e-10	6.34744e-06	2.84087e-05	1.03003e-05	6.56571e-05
HT	LINC01249	2.50212e-06	2.78874e-09	1.25379e-05	2.8155e-06	2.21861e-09	1.66418e-05	9.82931e-07	3.70125e-10	8.096e-06	4.07225e-05	1.58148e-05	7.97913e-05
HT	LINC01310	5.43636e-06	7.40519e-08	1.94456e-05	2.12056e-06	2.13637e-09	1.04158e-05	2.80997e-07	1.81736e-10	1.92755e-06	3.07563e-05	1.05652e-05	6.36593e-05
HT	LINC01343	3.30861e-06	3.79559e-09	1.52183e-05	1.50798e-06	1.16949e-09	7.12605e-06	0	0	0	3.28177e-05	1.11709e-05	6.80961e-05
HT	LINC01539	3.77443e-06	1.38599e-08	1.5322e-05	3.01248e-05	5.99686e-06	6.36209e-05	5.68165e-07	1.83734e-10	3.45333e-06	2.66333e-05	5.12135e-06	6.36826e-05
HT	LINC01541	1.05027e-05	2.11672e-08	4.03228e-05	1.21214e-05	2.94966e-08	4.3104e-05	8.98851e-07	1.56626e-10	6.20949e-06	4.62583e-05	2.09727e-05	8.41598e-05
HT	LINC01549	0	0	0	3.42103e-06	1.11795e-08	1.32979e-05	3.79052e-07	2.2396e-10	2.56142e-06	3.35167e-05	1.17811e-05	7.37129e-05
HT	LINC01568	2.62769e-06	2.82898e-09	1.37489e-05	4.46004e-06	5.90988e-09	2.33484e-05	1.63006e-06	3.92213e-10	1.37135e-05	2.88458e-05	6.54639e-06	6.4764e-05
HT	LINC01606	4.29819e-05	3.06309e-08	0.000260642	3.20629e-05	3.89896e-08	0.000150505	1.3208e-05	7.7854e-10	0.000153982	9.28848e-05	4.59006e-06	0.000247403
HT	LINC01619	5.22177e-06	4.65817e-09	2.8602e-05	9.50857e-06	4.43848e-08	3.69904e-05	0	0	0	3.79262e-05	1.31792e-05	7.54812e-05
HT	LINC01625	1.85098e-06	1.09721e-09	1.00468e-05	2.55466e-06	2.78891e-09	1.26234e-05	4.11058e-07	2.61892e-10	3.64961e-06	7.759e-05	3.75085e-05	0.000129049
HT	LINC01630	3.09724e-06	3.03818e-09	1.57496e-05	7.60306e-06	1.03441e-07	2.87571e-05	1.14108e-06	8.14118e-11	1.069e-05	2.05401e-05	5.84267e-06	4.62898e-05
HT	LINC01777	2.01894e-06	2.34438e-09	1.014e-05	3.89069e-06	2.38688e-09	2.23223e-05	3.36299e-06	8.43641e-10	2.26324e-05	3.29122e-05	1.0604e-05	6.74705e-05
HT	LINC01822	2.34721e-06	3.31214e-09	1.30315e-05	4.39069e-06	4.1078e-09	2.41748e-05	1.45759e-06	5.26798e-10	1.3941e-05	3.38617e-05	1.00611e-05	7.57763e-05
HT	LINC01924	2.23309e-06	2.49491e-09	1.04111e-05	9.43217e-06	3.7842e-07	3.05697e-05	0	0	0	2.65568e-05	7.94881e-06	5.89213e-05
HT	LINC01951	2.10407e-06	1.90803e-09	1.13739e-05	7.55905e-06	5.32181e-08	2.7391e-05	1.12265e-06	7.74155e-10	7.34823e-06	2.03643e-05	5.98858e-06	4.58428e-05
HT	LINC01968	3.01725e-06	5.79299e-09	1.48277e-05	1.39614e-05	4.32707e-07	4.0457e-05	1.85025e-07	1.24767e-10	1.3521e-06	2.22715e-05	4.73857e-06	5.55776e-05
HT	LINC01973	3.57121e-06	6.40527e-09	1.98939e-05	0	0	0	1.79955e-06	1.58002e-10	1.78862e-05	4.44205e-05	1.37399e-05	9.47384e-05
HT	LINC02120	3.92873e-06	6.11593e-09	2.00431e-05	1.62591e-05	9.55286e-09	6.56103e-05	1.50109e-06	3.15601e-10	1.17363e-05	0.000320062	0.000193256	0.00048263
HT	LINC02135	1.3173e-05	3.64468e-08	4.40918e-05	1.68502e-05	1.11676e-07	4.71589e-05	1.36543e-06	1.13312e-09	8.04963e-06	3.37264e-05	1.09305e-05	6.99935e-05
HT	LINC02139	7.06481e-06	7.26839e-09	3.55694e-05	2.09044e-06	3.37713e-09	1.14897e-05	6.70114e-07	3.90247e-10	4.21284e-06	5.39389e-05	1.97826e-05	0.000103773
HT	LINC02145	1.39443e-06	7.74661e-10	8.31804e-06	2.08416e-06	3.36223e-09	9.25943e-06	3.56237e-07	1.06148e-10	2.14435e-06	2.26551e-05	6.32729e-06	5.05489e-05
HT	LINC02153	7.27659e-06	1.82716e-08	2.71489e-05	2.78103e-06	1.59195e-09	1.63337e-05	2.33079e-06	1.52112e-09	1.64559e-05	3.80771e-05	1.33963e-05	7.84893e-05
HT	LINC02232	3.14608e-06	3.15455e-09	1.87937e-05	6.29206e-06	1.13375e-08	2.97179e-05	5.81507e-07	1.26201e-10	3.89907e-06	2.27075e-05	4.81731e-06	5.70919e-05
HT	LINC02239	2.37813e-06	5.99026e-09	1.05715e-05	3.02866e-06	8.56273e-09	1.18967e-05	1.96863e-07	5.52563e-11	1.69855e-06	1.99717e-05	5.0602e-06	4.81784e-05
HT	LINC02393	1.73758e-06	9.97601e-10	9.81989e-06	1.67601e-06	1.11398e-09	8.49972e-06	1.06841e-06	1.28556e-09	5.70935e-06	2.46519e-05	7.34943e-06	5.33778e-05
HT	LINC02398	2.27384e-06	2.09657e-09	1.38184e-05	7.78235e-06	2.42865e-08	3.92611e-05	1.28322e-06	2.14625e-10	1.07137e-05	5.51689e-05	2.43978e-05	0.000105587
HT	LINC02431	2.24665e-06	2.96664e-09	1.28117e-05	1.415e-06	8.90564e-10	9.03145e-06	0	0	0	2.41491e-05	9.09269e-06	5.28558e-05
HT	LINC02582	2.33533e-06	1.1511e-08	1.48012e-05	4.93639e-06	5.64803e-09	2.58488e-05	6.0335e-07	3.24178e-10	4.23033e-06	3.26156e-05	1.14555e-05	6.60652e-05
HT	LINGO2	1.52756e-06	1.00796e-09	7.55011e-06	7.40449e-05	3.0368e-05	0.000142846	9.28207e-07	1.9126e-10	6.95112e-06	3.43892e-05	9.91613e-06	7.46723e-05
HT	LMO7DN	6.35673e-06	6.4731e-09	3.07515e-05	6.00882e-06	2.84223e-09	3.30828e-05	8.62659e-07	6.27623e-11	6.74882e-06	2.59519e-05	9.25534e-06	5.6283e-05
HT	LNPK	6.82848e-06	2.77073e-08	2.86651e-05	4.03232e-06	5.94191e-09	2.06664e-05	1.8478e-07	1.96961e-11	1.8202e-06	2.0802e-05	5.22161e-06	5.14661e-05
HT	LOC100129138	2.18897e-06	3.72494e-09	1.14962e-05	3.28622e-06	3.76799e-09	1.99551e-05	6.74081e-07	1.74734e-10	5.01409e-06	2.4429e-05	8.93841e-06	5.32129e-05
HT	LOC100130298	2.31652e-06	8.01366e-09	1.25711e-05	5.79503e-06	3.97013e-08	1.88346e-05	1.61201e-06	1.58139e-10	1.22914e-05	2.42632e-05	6.15433e-06	5.39657e-05
HT	LOC100272217	4.07791e-06	3.3998e-09	1.97506e-05	0	0	0	0	0	0	3.72766e-05	8.1733e-06	7.90875e-05
HT	LOC100287010	2.0122e-06	1.48737e-09	1.06961e-05	3.18219e-06	5.31461e-09	1.53104e-05	0	0	0	7.00946e-05	2.97144e-05	0.000126985
HT	LOC100287015	5.97148e-06	8.80799e-09	2.72549e-05	8.47771e-06	1.03034e-07	3.27425e-05	3.83942e-07	7.27319e-11	3.49409e-06	3.26044e-05	1.15299e-05	6.74274e-05
HT	LOC100500773	2.37932e-06	4.0411e-09	1.22048e-05	0	0	0	9.09416e-07	3.4849e-10	5.7229e-06	2.4937e-05	4.27344e-06	6.28682e-05
HT	LOC100506474	1.45702e-06	1.86172e-09	8.42803e-06	4.17091e-06	6.01363e-09	1.96528e-05	6.3414e-07	2.14392e-10	3.81587e-06	2.09213e-05	6.21007e-06	4.82825e-05
HT	LOC100507205	0	0	0	3.36784e-06	7.18067e-09	1.70044e-05	1.68203e-07	7.03265e-11	1.44296e-06	2.53949e-05	8.8295e-06	5.38338e-05
HT	LOC154449	2.41104e-06	5.2018e-09	1.10205e-05	1.6071e-06	7.10721e-10	1.14361e-05	2.39563e-07	1.80413e-10	1.84328e-06	4.49359e-05	8.87646e-06	9.25026e-05
HT	LOC285593	1.20158e-05	2.6343e-08	4.78803e-05	1.60974e-06	2.11896e-09	6.68879e-06	4.714e-06	5.66251e-10	3.49241e-05	0.000243	0.00011923	0.00042015
HT	LOC285889	5.8689e-06	1.86031e-08	2.52418e-05	5.30351e-06	9.63554e-09	2.76372e-05	1.72858e-06	7.38368e-10	1.22342e-05	4.62899e-05	1.97328e-05	9.69937e-05
HT	LOC339298	4.84588e-06	1.13402e-08	2.24114e-05	4.84607e-06	5.51522e-09	2.53311e-05	8.96421e-07	9.24517e-10	5.02047e-06	3.46445e-05	1.0412e-05	7.59901e-05
HT	LOC339593	1.57784e-06	1.24691e-09	8.17543e-06	1.04768e-06	1.10979e-09	5.93548e-06	5.80479e-07	2.45423e-10	4.03296e-06	9.41589e-05	4.52062e-05	0.000159434
HT	LOC339975	1.35152e-06	2.23519e-09	7.46461e-06	8.21599e-06	2.69269e-07	2.71712e-05	0	0	0	3.83183e-05	1.41277e-05	7.56505e-05
HT	LOC400940	2.25547e-06	4.23756e-09	1.1654e-05	2.23161e-06	5.10425e-09	8.98058e-06	0	0	0	7.00685e-05	2.71012e-05	0.000130391
HT	LOC440311	7.7944e-06	7.31872e-09	4.13304e-05	0	0	0	1.36907e-06	1.61956e-09	8.91599e-06	4.92634e-05	2.10671e-05	9.23497e-05
HT	LOC643542	1.52488e-06	1.84034e-09	7.32563e-06	2.45069e-05	4.81447e-06	6.38736e-05	0	0	0	2.52664e-05	6.98246e-06	5.58939e-05
HT	LOC646736	2.1429e-06	2.69346e-09	9.09183e-06	3.34634e-06	2.38661e-09	1.67907e-05	8.23869e-07	3.25817e-10	6.71459e-06	6.37548e-05	1.57873e-05	0.000157404
HT	LPAR1	4.79837e-05	1.20683e-07	0.000116579	8.27011e-05	8.28722e-06	0.000195436	9.17471e-06	1.38406e-09	4.88761e-05	8.79958e-05	3.15954e-05	0.000175505
HT	LPP-AS2	2.34998e-06	1.5976e-09	1.19902e-05	1.63003e-05	1.25945e-08	7.39656e-05	0	0	0	9.69348e-05	4.41232e-05	0.00017412
HT	LRIG1	7.32762e-06	2.75328e-08	3.17381e-05	1.40498e-05	1.60641e-07	4.42454e-05	1.81778e-07	1.14233e-10	1.34903e-06	4.95686e-05	1.6091e-05	0.000107326
HT	LRMDA	2.29708e-06	1.50172e-09	1.50343e-05	0.000116285	5.80296e-05	0.000191975	1.72489e-07	2.20747e-11	1.20724e-06	4.50554e-05	5.51528e-06	0.000112962
HT	LRP1B	5.53971e-06	5.476e-08	2.35801e-05	0.000180147	0.000103465	0.000290731	1.01375e-06	1.16669e-10	9.92045e-06	2.51001e-05	8.97249e-06	5.66442e-05
HT	LRRC38	6.34987e-06	6.98516e-09	2.4291e-05	7.57789e-06	1.87918e-08	3.14638e-05	7.77396e-07	6.05268e-10	5.3099e-06	9.29604e-05	2.44101e-05	0.000214249
HT	LRRC3B	6.49223e-06	3.12875e-09	3.08561e-05	1.40023e-05	1.50987e-07	4.46681e-05	8.70022e-07	2.73564e-10	8.58013e-06	4.1677e-05	1.45626e-05	8.41419e-05
HT	LRRC4C	1.58642e-06	1.83013e-09	8.9913e-06	4.9419e-05	1.88426e-05	0.000101482	1.96246e-07	3.75443e-11	1.28871e-06	2.59009e-05	8.80373e-06	5.66593e-05
HT	LRRK1	8.36296e-05	5.71303e-06	0.000191438	6.34725e-05	1.06825e-05	0.000145854	0	0	0	0.000144192	7.14007e-05	0.000238219
HT	LRRTM4	1.19456e-06	2.0664e-09	5.88039e-06	2.1168e-05	3.68799e-06	5.33515e-05	1.3982e-06	1.34063e-09	9.25177e-06	4.98261e-05	2.27358e-05	9.41683e-05
HT	LUZP2	8.05791e-06	1.95633e-08	3.85712e-05	4.44717e-05	1.17562e-05	0.000106473	2.2744e-06	9.68777e-10	1.61525e-05	2.04285e-05	6.7918e-06	4.69253e-05
HT	LYPLAL1	1.61059e-06	1.92883e-09	1.05708e-05	5.33465e-06	1.6945e-09	3.13018e-05	0	0	0	4.14912e-05	3.85088e-06	0.000108038
HT	LYPLAL1-DT	1.26682e-06	6.49663e-10	8.41086e-06	7.41667e-06	9.97414e-09	3.24085e-05	1.01571e-07	1.89594e-11	7.70652e-07	0.000160128	7.74929e-05	0.000272577
HT	LYZL1	2.09431e-06	1.60203e-09	1.06223e-05	3.4317e-06	7.59663e-09	1.73103e-05	9.36091e-07	5.37074e-10	5.62668e-06	0.000110069	6.00113e-05	0.000181724
HT	LZTS1-AS1	1.4982e-06	1.43853e-09	7.16761e-06	9.32946e-06	3.76469e-08	3.10128e-05	9.88983e-07	8.27084e-10	6.17192e-06	3.38601e-05	8.29861e-06	9.50628e-05
HT	MACC1	2.59406e-06	3.26719e-09	1.24905e-05	3.35484e-06	4.13797e-09	1.62039e-05	5.69433e-07	2.07478e-10	4.71256e-06	2.17771e-05	6.17019e-06	4.77278e-05
HT	MAF	4.33828e-06	9.93874e-09	1.82953e-05	0	0	0	2.82855e-06	4.07591e-10	1.61361e-05	7.19788e-05	3.07267e-05	0.000134254
HT	MAFB	1.11597e-05	1.08106e-07	4.09691e-05	0	0	0	6.74269e-06	5.26618e-09	3.2778e-05	8.46016e-05	2.47044e-05	0.000172553
HT	MAGI1	3.45301e-06	9.26132e-09	1.73657e-05	5.11407e-05	1.72132e-05	0.000105647	1.25496e-07	2.90973e-11	1.00425e-06	2.76664e-05	5.05332e-06	7.15659e-05
HT	MANEA	2.71755e-05	1.91629e-07	9.02871e-05	1.02675e-05	6.36758e-09	5.07093e-05	7.46709e-06	2.78525e-09	4.29448e-05	3.30414e-05	7.57416e-06	8.28354e-05
HT	MAP3K1	1.89902e-05	1.13455e-08	0.000126997	3.94154e-05	3.94789e-08	0.000181501	1.54465e-06	4.3486e-11	1.55785e-05	6.30918e-05	1.25309e-05	0.000170265
HT	MAP3K4	1.24518e-05	7.03881e-09	8.35532e-05	3.99333e-05	1.42601e-06	9.30702e-05	9.51767e-07	3.33725e-10	6.60805e-06	3.90103e-05	7.79302e-06	8.80562e-05
HT	MAP3K7	1.93778e-05	5.93079e-08	7.47317e-05	1.21373e-05	1.94009e-08	5.44857e-05	1.39017e-05	9.57694e-10	6.82759e-05	3.33514e-05	1.03066e-05	7.64363e-05
HT	MARCKS	4.03929e-06	2.93724e-09	1.93287e-05	2.61408e-06	3.63892e-10	1.97358e-05	1.44999e-07	2.25983e-11	1.0224e-06	4.68511e-05	1.80308e-05	9.24075e-05
HT	MAT2B	4.12311e-06	4.15287e-09	1.69497e-05	2.09148e-06	1.09812e-09	1.0515e-05	6.88956e-07	3.52621e-10	4.02905e-06	1.94976e-05	4.98173e-06	4.57292e-05
HT	MATN1	7.02948e-05	5.30766e-07	0.000211738	1.47724e-05	5.25073e-09	6.67034e-05	0	0	0	2.23164e-05	5.67993e-06	5.49239e-05
HT	MBD2	3.9144e-06	2.53774e-09	2.33953e-05	4.16078e-06	4.68174e-09	2.33623e-05	3.36859e-07	1.79316e-11	3.17796e-06	2.62572e-05	4.06431e-06	7.20686e-05
HT	MBL2	3.95082e-06	5.74328e-09	1.81355e-05	2.28697e-06	6.05981e-09	1.00607e-05	8.325e-07	5.75397e-10	4.36906e-06	9.2885e-05	4.85048e-05	0.00015295
HT	MC3R	3.67017e-06	3.09523e-09	1.92082e-05	0	0	0	1.89897e-05	8.56893e-09	8.15535e-05	0.00013427	5.70945e-05	0.000228324
HT	MC4R	2.15196e-06	3.34577e-09	1.0581e-05	0	0	0	7.99327e-07	3.52577e-10	5.93894e-06	2.74526e-05	8.46303e-06	6.17658e-05
HT	MCHR2-AS1	2.63962e-06	2.06547e-09	1.46224e-05	4.34808e-06	1.84635e-08	2.21533e-05	0	0	0	3.03501e-05	8.6876e-06	6.92571e-05
HT	MCTP2	3.75307e-06	7.91733e-09	1.61016e-05	1.84921e-05	2.07585e-06	4.93877e-05	3.59957e-07	2.09257e-10	2.34159e-06	3.10117e-05	8.33699e-06	6.72019e-05
HT	MED13L	2.84169e-06	1.8763e-09	1.85313e-05	3.55591e-05	1.19264e-06	9.38507e-05	0	0	0	5.12058e-05	5.76822e-06	0.000150826
HT	MEIS1	2.51825e-06	4.57867e-09	1.13366e-05	9.84568e-06	2.24062e-07	3.51643e-05	0	0	0	4.47623e-05	1.32496e-05	9.17295e-05
HT	MEIS2	1.16288e-06	9.49879e-10	6.41772e-06	3.84128e-05	1.1556e-05	7.91024e-05	2.33028e-07	4.09737e-11	1.89717e-06	2.23692e-05	6.26503e-06	5.05727e-05
HT	METTL11B	7.50124e-06	4.73073e-09	3.71219e-05	6.59378e-06	4.20347e-09	3.24642e-05	1.84579e-06	2.51198e-09	9.27488e-06	4.75251e-05	7.33198e-06	0.000104761
HT	METTL15	1.76589e-06	4.40969e-09	1.06327e-05	4.9049e-06	2.19197e-08	2.25651e-05	0	0	0	3.94875e-05	1.18645e-05	8.71754e-05
HT	METTL4	4.30881e-06	1.26559e-08	2.13076e-05	4.61613e-06	6.62818e-09	2.38133e-05	0	0	0	4.08536e-05	1.54616e-05	7.92316e-05
HT	MEX3B	1.49288e-06	1.33153e-09	7.65381e-06	0	0	0	2.17081e-07	8.93384e-11	1.93111e-06	7.99849e-05	2.83898e-05	0.00016035
HT	MFGE8	3.69888e-06	4.6857e-09	1.83205e-05	1.04937e-05	1.88828e-08	4.26848e-05	1.05878e-06	2.76552e-10	8.64617e-06	0.00102629	0.000511194	0.0016523
HT	MGMT	5.14573e-06	2.49607e-08	1.8981e-05	9.7161e-05	4.94339e-05	0.00017183	7.76781e-07	1.96951e-10	5.01164e-06	4.58487e-05	1.73528e-05	8.63511e-05
HT	MICALL2	1.00623e-05	4.49207e-08	4.49342e-05	3.26063e-06	3.00813e-09	1.91192e-05	1.13539e-06	4.28717e-09	9.6448e-06	2.8476e-05	5.10622e-06	6.64956e-05
HT	MIR1208	0	0	0	0	0	0	3.41255e-06	3.79088e-10	2.92249e-05	0.000144732	6.40743e-05	0.000289559
HT	MIR1275	0	0	0	0	0	0	2.60907e-07	1.46335e-10	1.8198e-06	3.47342e-05	5.16616e-06	7.12804e-05
HT	MIR147A	0	0	0	0	0	0	4.93104e-07	4.74674e-10	2.22839e-06	6.9541e-05	3.28338e-05	0.000118036
HT	MIR148A	0	0	0	0	0	0	4.2073e-06	2.18538e-09	2.31569e-05	4.899e-05	5.249e-06	0.000118955
HT	MIR17HG	1.52331e-05	9.33448e-09	8.23711e-05	0.000204162	2.76937e-06	0.000486758	8.55934e-06	4.86774e-10	7.63801e-05	0.000273992	7.72488e-05	0.000465876
HT	MIR193B	0	0	0	0	0	0	6.42142e-07	3.25559e-10	4.28823e-06	0.000229808	0.000129299	0.000356842
HT	MIR1973	0	0	0	0	0	0	8.98043e-07	1.95268e-10	5.90594e-06	2.47515e-05	8.45707e-06	5.42477e-05
HT	MIR2054	0	0	0	0	0	0	4.09784e-07	1.11731e-10	2.88606e-06	2.57419e-05	8.01047e-06	6.16207e-05
HT	MIR205HG	1.06857e-06	7.71767e-10	5.37467e-06	1.66565e-06	1.54762e-09	6.29501e-06	2.54981e-07	1.90356e-10	2.16265e-06	3.24886e-05	1.12843e-05	6.56934e-05
HT	MIR2113	1.44147e-06	1.65262e-09	7.17541e-06	0	0	0	0	0	0	1.76778e-05	5.44595e-06	4.36656e-05
HT	MIR302F	0	0	0	0	0	0	1.91393e-06	2.03334e-09	1.32013e-05	2.80898e-05	1.21571e-05	5.56138e-05
HT	MIR3201	0	0	0	0	0	0	5.30625e-07	2.72308e-10	2.6168e-06	2.40104e-05	7.78159e-06	4.97005e-05
HT	MIR3622B	0	0	0	0	0	0	1.54603e-06	3.27236e-10	1.28925e-05	9.14821e-05	2.65501e-05	0.000200744
HT	MIR365B	0	0	0	0	0	0	3.8586e-06	1.41976e-09	2.22557e-05	4.87043e-05	1.75844e-05	0.000100125
HT	MIR3660	1.22317e-06	1.55838e-09	6.18111e-06	0	0	0	6.44444e-07	1.3584e-10	4.86076e-06	7.13039e-05	1.48368e-05	0.000140648
HT	MIR378C	0	0	0	0	0	0	4.01971e-07	5.48123e-11	3.23809e-06	3.03232e-05	1.32434e-05	6.07548e-05
HT	MIR3924	0	0	0	0	0	0	3.4741e-07	7.52325e-11	2.51824e-06	3.66567e-05	1.44229e-05	7.69281e-05
HT	MIR3977	8.48536e-07	1.37084e-09	3.89581e-06	0	0	0	6.10123e-06	2.58727e-09	2.69861e-05	5.44668e-05	2.31775e-05	0.000101638
HT	MIR4268	0	0	0	0	0	0	8.59778e-07	4.14912e-10	4.7517e-06	6.31137e-05	2.85496e-05	0.000115077
HT	MIR4278	0	0	0	0	0	0	1.33726e-06	1.63672e-09	7.19449e-06	2.59105e-05	6.59362e-06	5.84818e-05
HT	MIR4290HG	3.8731e-06	4.67227e-09	1.80335e-05	2.70018e-06	2.9709e-09	1.40879e-05	3.77477e-07	4.19021e-11	3.41454e-06	1.84696e-05	5.02592e-06	4.25752e-05
HT	MIR4303	5.72551e-07	3.884e-10	3.09743e-06	0	0	0	5.27552e-07	1.71028e-10	3.22218e-06	2.23502e-05	4.59509e-06	5.63992e-05
HT	MIR4307	0	0	0	0	0	0	9.99286e-07	6.86074e-10	7.16488e-06	2.10484e-05	4.87588e-06	4.83011e-05
HT	MIR4318	0	0	0	0	0	0	2.15291e-07	7.25102e-11	1.24691e-06	2.29972e-05	5.60252e-06	5.99638e-05
HT	MIR4432	1.2838e-06	9.3386e-10	7.30869e-06	0	0	0	1.16137e-06	1.24095e-09	7.37027e-06	4.43029e-05	1.5509e-05	9.0711e-05
HT	MIR4465	0	0	0	0	0	0	0	0	0	2.43684e-05	5.46582e-06	6.85765e-05
HT	MIR4472-1	1.58624e-06	3.57493e-09	8.11207e-06	0	0	0	9.16366e-07	9.34952e-10	4.72234e-06	2.10257e-05	5.7472e-06	4.69942e-05
HT	MIR4493	0	0	0	0	0	0	1.64179e-06	2.47621e-09	1.19189e-05	3.13493e-05	9.49981e-06	6.65934e-05
HT	MIR4643	0	0	0	0	0	0	9.37991e-07	2.56902e-10	7.18362e-06	2.21166e-05	6.41793e-06	4.99437e-05
HT	MIR4719	8.25309e-07	5.03293e-10	4.49118e-06	0	0	0	8.95587e-07	2.64581e-10	6.20874e-06	2.55812e-05	5.4397e-06	6.24408e-05
HT	MIR4757	0	0	0	0	0	0	0	0	0	2.22488e-05	5.40627e-06	5.51539e-05
HT	MIR5007	4.99568e-06	9.54156e-09	2.87302e-05	0	0	0	1.06286e-06	4.11564e-10	6.02217e-06	3.14032e-05	1.13788e-05	7.19206e-05
HT	MIR5011	0	0	0	0	0	0	8.95463e-07	1.90485e-09	4.44922e-06	1.86062e-05	4.78343e-06	4.2507e-05
HT	MIR5093	0	0	0	0	0	0	5.02325e-07	2.08458e-10	3.61225e-06	3.78233e-05	1.10366e-05	8.00819e-05
HT	MIR5197	1.48383e-05	1.39542e-08	5.81116e-05	0	0	0	2.73926e-06	1.52872e-09	2.06191e-05	4.36717e-05	9.06712e-06	0.000104474
HT	MIR548A3	0	0	0	1.06628e-05	1.83699e-08	4.37339e-05	5.51802e-06	5.90368e-09	2.84581e-05	2.52827e-05	7.36465e-06	5.98063e-05
HT	MIR548AS	0	0	0	0	0	0	4.9662e-06	3.6108e-09	2.43125e-05	3.77033e-05	1.38368e-05	7.53615e-05
HT	MIR548G	0	0	0	3.91625e-05	6.22937e-07	0.000112633	0	0	0	0.000117615	3.96414e-05	0.000246442
HT	MIR5580	0	0	0	0	0	0	1.0356e-06	8.39939e-10	8.081e-06	8.81222e-05	4.35486e-05	0.000150419
HT	MIR5702	1.47378e-05	3.12282e-07	3.79864e-05	0	0	0	1.15638e-05	1.09369e-09	4.76654e-05	0.000452696	0.00031765	0.000598219
HT	MIR572	0	0	0	0	0	0	4.97277e-07	1.20052e-10	4.0339e-06	3.29401e-05	9.81265e-06	7.1666e-05
HT	MIR646HG	2.61562e-06	4.8377e-09	1.38065e-05	3.02306e-05	6.70604e-06	7.58492e-05	3.88142e-07	1.18069e-10	2.68626e-06	3.28718e-05	1.11996e-05	7.10385e-05
HT	MIR99AHG	1.73051e-06	1.95964e-09	9.01543e-06	3.48611e-05	8.43535e-06	8.33287e-05	2.45439e-07	2.18934e-11	2.0486e-06	0.000159877	8.35255e-05	0.000267372
HT	MIR99B	0	0	0	0	0	0	7.8994e-07	8.74045e-10	4.51755e-06	5.84713e-05	3.2283e-06	0.000124695
HT	MKX	2.16274e-05	7.72804e-07	6.02679e-05	2.4488e-05	1.20172e-07	6.67371e-05	0	0	0	0.000270792	0.000160748	0.000401318
HT	MLLT3	1.16699e-06	6.36566e-10	6.07525e-06	8.12622e-06	8.30909e-08	3.06792e-05	2.73089e-06	3.79004e-09	1.62306e-05	2.95429e-05	8.06835e-06	6.7425e-05
HT	MMD	1.15871e-06	2.03719e-09	6.38329e-06	2.16471e-06	4.26936e-09	1.09438e-05	6.523e-07	2.80281e-10	3.89271e-06	3.03733e-05	8.44979e-06	6.74464e-05
HT	MMP16	2.94605e-06	2.16752e-09	1.79383e-05	3.13865e-05	2.7314e-06	8.42255e-05	6.08481e-07	2.24114e-10	4.54858e-06	2.5884e-05	5.95281e-06	7.10595e-05
HT	MMP2	7.595e-06	3.10271e-08	2.94433e-05	8.0463e-06	1.2507e-08	3.66347e-05	7.68714e-07	6.61082e-10	4.25659e-06	2.94588e-05	5.79667e-06	7.29149e-05
HT	MN1	4.34144e-06	1.00137e-08	2.04056e-05	5.12318e-06	9.04032e-09	2.24255e-05	2.68404e-07	1.24556e-10	2.71051e-06	0.000108676	5.20199e-05	0.000199201
HT	MOXD1	4.80461e-06	5.50777e-09	2.69984e-05	3.36893e-05	2.7771e-06	0.000104408	2.36972e-06	2.97765e-10	2.40948e-05	0.000110705	2.85783e-05	0.000206062
HT	MPP7	4.76601e-06	2.17342e-08	2.0719e-05	7.51552e-05	2.80195e-05	0.000149707	2.12261e-06	2.13322e-10	1.73226e-05	3.89888e-05	1.05389e-05	8.98793e-05
HT	MROH5	5.00138e-06	4.43935e-08	2.04563e-05	5.18083e-06	2.51334e-08	2.50534e-05	5.18864e-07	1.48126e-10	3.44934e-06	2.21259e-05	6.48281e-06	4.84547e-05
HT	MSC	2.12409e-06	1.66562e-09	1.16338e-05	4.07612e-06	1.10686e-08	1.81489e-05	0	0	0	5.37928e-05	1.82339e-05	0.000104336
HT	MSI2	8.2675e-06	1.03956e-07	3.10237e-05	8.09281e-05	2.47683e-05	0.000160225	2.12065e-06	2.25731e-09	1.4137e-05	4.52968e-05	6.29111e-06	0.000122577
HT	MSR1	5.30042e-06	2.20777e-08	2.62015e-05	1.43628e-05	1.1282e-07	4.43314e-05	6.40909e-06	6.37439e-09	3.24613e-05	2.40614e-05	8.67671e-06	5.19649e-05
HT	MSX2	4.73008e-06	1.47477e-08	2.13009e-05	2.57988e-06	7.07681e-09	1.04321e-05	1.22087e-06	3.75625e-11	1.14242e-05	3.17146e-05	1.02807e-05	6.6481e-05
HT	MTHFD2P1	1.65133e-06	2.23779e-09	9.52206e-06	2.21466e-06	2.37952e-09	1.34066e-05	0	0	0	3.31438e-05	9.13609e-06	8.18959e-05
HT	MYADML	2.5363e-06	4.06752e-09	1.19222e-05	0	0	0	5.65303e-07	1.15098e-09	3.56052e-06	3.25761e-05	1.12308e-05	6.82069e-05
HT	MYCN	3.19258e-06	4.80956e-09	1.30654e-05	1.74461e-06	1.29301e-09	8.96333e-06	0	0	0	0.000119268	6.62072e-05	0.000182186
HT	MYEOV	2.33853e-05	6.22368e-08	9.25105e-05	1.9466e-05	2.08258e-08	6.89154e-05	2.54555e-06	3.74143e-10	2.41305e-05	7.94763e-05	1.67393e-05	0.000171185
HT	MYH7	7.46049e-06	2.06605e-08	3.07144e-05	7.25257e-06	1.88375e-09	3.71444e-05	5.71217e-07	5.18249e-10	3.53034e-06	5.84198e-05	6.65264e-06	0.000129926
HT	MYO10	8.15845e-06	9.67344e-08	2.71751e-05	2.092e-05	3.27866e-06	5.37051e-05	1.07326e-06	3.10119e-10	9.75521e-06	2.3812e-05	5.11611e-06	6.02409e-05
HT	MYO16	7.73077e-06	3.74944e-08	3.19648e-05	7.9081e-05	3.22334e-05	0.000141234	3.6772e-07	1.52146e-10	2.55436e-06	3.50883e-05	1.17693e-05	7.79219e-05
HT	MYOF	2.6456e-06	8.92327e-09	1.33027e-05	1.17832e-05	5.18232e-07	4.22569e-05	0	0	0	6.08945e-05	1.63776e-05	0.000134114
HT	MYT1L	3.37792e-06	2.6177e-09	1.85154e-05	3.65522e-05	8.8532e-06	8.2007e-05	2.66387e-07	2.34911e-11	2.01519e-06	3.25583e-05	8.31276e-06	7.4038e-05
HT	NACA2	2.13968e-06	1.20329e-09	1.1766e-05	0	0	0	1.51895e-06	1.53419e-09	1.1597e-05	6.10012e-05	1.60946e-05	0.000169603
HT	NAV3	3.94333e-06	7.9098e-09	1.88693e-05	6.4659e-05	2.54129e-05	0.000131541	6.29137e-07	1.90593e-10	4.8719e-06	2.41567e-05	7.01176e-06	5.5955e-05
HT	NCOR2	0.000160247	2.26742e-05	0.000301197	6.48129e-05	1.57957e-05	0.000174094	0	0	0	7.50208e-05	2.95305e-05	0.000133079
HT	NCR2	8.98138e-06	4.00601e-08	3.19831e-05	8.31864e-06	1.15128e-08	3.32536e-05	7.28099e-07	1.53772e-10	5.96542e-06	3.08851e-05	6.44511e-06	7.21628e-05
HT	NDN	8.8859e-07	7.99461e-10	4.0205e-06	0	0	0	5.26514e-07	1.75415e-10	3.62805e-06	2.37947e-05	4.38235e-06	6.60576e-05
HT	NECTIN1	1.32636e-06	2.21604e-09	7.08906e-06	3.574e-06	1.12787e-08	1.43286e-05	5.60588e-07	3.17358e-10	4.54968e-06	3.03209e-05	1.02401e-05	6.40975e-05
HT	NEGR1	1.10521e-06	1.01008e-09	7.02712e-06	3.52834e-05	8.36091e-06	8.32853e-05	0	0	0	3.01542e-05	7.38757e-06	7.28982e-05
HT	NGF	0	0	0	1.04761e-05	1.25497e-08	4.82941e-05	1.84549e-07	5.56827e-11	1.52351e-06	2.03177e-05	4.56338e-06	4.8806e-05
HT	NINJ2	4.52794e-06	3.68896e-09	2.43807e-05	2.43246e-05	1.08746e-07	7.07752e-05	2.25413e-06	2.48511e-10	1.96614e-05	8.8748e-05	3.02121e-05	0.000162101
HT	NOCT	7.12174e-06	4.50348e-09	5.80755e-05	1.26761e-05	6.04452e-09	6.43068e-05	1.95177e-06	4.58893e-10	1.50178e-05	3.51748e-05	1.19489e-05	7.55503e-05
HT	NOG	0	0	0	0	0	0	0	0	0	0.000295141	0.000191598	0.000420347
HT	NOVA1	3.48999e-06	3.68647e-09	1.60411e-05	6.70161e-06	6.03419e-08	2.97313e-05	0	0	0	2.32871e-05	6.15197e-06	5.28497e-05
HT	NOX3	1.57163e-06	1.55317e-09	8.80701e-06	3.76216e-06	1.30705e-08	1.6395e-05	0	0	0	2.98141e-05	9.14511e-06	6.70473e-05
HT	NPBWR1	7.33039e-06	4.69878e-09	2.95922e-05	0	0	0	5.37574e-07	3.38662e-10	3.79502e-06	4.01865e-05	5.10163e-06	0.000105318
HT	NPR3	0.000190638	6.48325e-07	0.000405519	0.00182555	0.00135934	0.0023644	0.000164078	4.74694e-09	0.000475095	0.000792209	0.000534933	0.00111614
HT	NPY	6.87264e-06	5.98927e-09	3.12651e-05	8.33214e-06	3.23475e-09	3.75756e-05	1.52171e-06	6.41996e-10	1.45564e-05	4.09981e-05	1.45899e-05	8.48649e-05
HT	NR2F1-AS1	3.80277e-06	8.52608e-09	1.62596e-05	8.27804e-06	3.83619e-08	3.14349e-05	0	0	0	2.81306e-05	7.08067e-06	6.64117e-05
HT	NR2F2	1.3241e-06	1.49231e-09	8.91315e-06	2.70666e-06	4.29024e-09	1.42342e-05	0	0	0	5.33561e-05	2.19173e-05	0.000100369
HT	NR5A2	5.93942e-05	5.79997e-07	0.000125226	4.39555e-05	1.01768e-06	0.000131531	1.59918e-06	6.52677e-10	9.45808e-06	0.000109901	4.62184e-05	0.000211076
HT	NRIP1	1.00668e-06	1.50693e-09	5.28533e-06	3.9152e-06	8.02318e-09	2.00131e-05	9.17941e-08	7.66554e-12	7.88855e-07	4.44944e-05	1.71666e-05	8.60762e-05
HT	NRSN1	1.45282e-05	2.50071e-07	4.38943e-05	4.10475e-06	4.91197e-09	2.52257e-05	8.49999e-07	4.41256e-10	5.50165e-06	4.10738e-05	1.47005e-05	8.52263e-05
HT	NRXN1	5.42344e-06	2.15398e-08	2.33386e-05	6.27747e-05	1.9673e-05	0.000132782	8.37911e-07	2.91411e-09	5.07929e-06	2.73662e-05	1.02727e-05	5.87391e-05
HT	NSG2	3.77025e-06	3.23954e-09	1.50154e-05	3.48422e-06	3.25377e-09	1.68126e-05	0	0	0	2.98506e-05	1.07859e-05	6.06098e-05
HT	NTF3	9.4058e-07	4.75619e-10	6.08248e-06	7.36799e-06	3.44145e-08	2.65234e-05	5.7103e-07	4.29496e-10	2.80621e-06	5.79107e-05	1.71085e-05	0.000123573
HT	NTM	1.95147e-06	2.66907e-09	9.98133e-06	5.79728e-05	2.21337e-05	0.000116331	2.15601e-07	1.28515e-10	1.48415e-06	2.86455e-05	1.01169e-05	5.78219e-05
HT	NTRK2	6.08927e-06	2.11912e-07	2.17711e-05	1.34814e-05	1.34537e-06	3.73404e-05	1.99714e-06	1.09554e-09	1.28042e-05	1.92997e-05	5.45861e-06	4.68514e-05
HT	NUAK1	2.78089e-06	5.08601e-09	1.35738e-05	4.32482e-06	1.89508e-08	1.7911e-05	2.32736e-07	1.3629e-10	1.76732e-06	5.06939e-05	2.21633e-05	9.9277e-05
HT	NUDT12	2.20539e-06	3.47787e-09	1.12978e-05	1.69352e-06	2.74616e-09	1.08614e-05	4.2486e-07	1.66922e-10	2.77814e-06	4.83046e-05	1.88955e-05	9.43556e-05
HT	NUP35	2.62148e-06	2.44289e-09	1.63044e-05	4.28974e-06	5.79415e-09	2.40746e-05	2.37366e-07	1.29472e-10	1.87841e-06	2.55516e-05	8.16531e-06	5.82857e-05
HT	ODF1	1.32987e-06	1.10857e-09	9.40223e-06	4.91021e-06	9.71753e-09	1.92362e-05	7.11545e-07	2.72759e-10	4.95637e-06	2.70892e-05	6.24395e-06	6.53899e-05
HT	OLA1	3.75163e-06	4.04057e-09	1.8679e-05	8.8967e-06	8.3517e-08	3.61819e-05	1.12742e-06	4.44398e-10	9.60222e-06	4.41896e-05	9.53105e-06	0.000109107
HT	OLFM3	1.8267e-06	2.72467e-09	1.00869e-05	3.97791e-05	1.88034e-06	9.22616e-05	1.10888e-06	2.3522e-10	9.56629e-06	2.7391e-05	8.78428e-06	6.54148e-05
HT	OLIG3	1.31831e-06	9.078e-10	7.95812e-06	0	0	0	5.84458e-07	1.81523e-10	3.83844e-06	2.07862e-05	5.47995e-06	4.80691e-05
HT	ONECUT1	1.21238e-06	6.13001e-10	7.5647e-06	2.86455e-06	4.11867e-09	1.53822e-05	1.50841e-06	9.79248e-10	8.95055e-06	2.21684e-05	5.31219e-06	5.11844e-05
HT	OPRM1	2.44289e-06	3.83919e-09	1.22182e-05	5.45819e-06	1.82964e-08	2.42525e-05	7.13633e-07	4.67554e-10	4.9067e-06	2.29852e-05	6.06327e-06	5.63458e-05
HT	OSR1	1.64757e-06	1.81137e-09	8.54401e-06	1.54669e-06	6.49076e-10	9.31933e-06	6.90578e-07	3.13592e-10	3.79825e-06	9.74768e-05	4.0479e-05	0.000182696
HT	OSTN	2.67918e-06	2.29276e-09	1.44632e-05	1.73608e-05	3.04268e-08	5.97805e-05	4.64755e-06	3.87815e-10	4.36664e-05	9.28405e-05	3.68597e-05	0.000170455
HT	OTOR	4.33142e-06	1.87804e-08	1.68096e-05	2.50647e-06	1.9923e-08	1.12552e-05	6.01654e-07	3.04034e-10	3.41813e-06	2.1038e-05	5.09469e-06	5.07236e-05
HT	OTUD1	1.77301e-05	1.28134e-06	5.06013e-05	0	0	0	5.51029e-07	5.75616e-11	4.19394e-06	6.91924e-05	2.19085e-05	0.000154844
HT	PABPC1	0	0	0	5.22749e-06	2.54115e-09	2.92717e-05	3.33076e-07	2.11814e-10	2.79951e-06	5.03531e-05	1.79281e-05	0.000106897
HT	PABPC1P2	1.9963e-06	5.49471e-10	9.23705e-06	0	0	0	4.09397e-07	4.04787e-11	3.23217e-06	2.64142e-05	7.75038e-06	6.24081e-05
HT	PARD3B	9.18515e-06	3.69275e-08	3.56994e-05	9.4205e-05	4.39137e-05	0.000168796	1.60076e-07	5.5254e-11	1.21795e-06	4.10685e-05	1.43184e-05	8.29033e-05
HT	PARP11	1.25617e-05	1.97724e-08	5.16147e-05	1.2893e-05	3.93172e-08	5.27732e-05	2.07435e-06	1.41028e-09	1.4869e-05	0.000114576	6.4669e-05	0.000176685
HT	PAX2	2.11029e-05	1.82127e-07	9.58141e-05	1.06023e-05	2.24175e-08	5.5163e-05	6.24421e-07	1.48773e-10	4.9381e-06	3.27898e-05	7.75819e-06	7.79664e-05
HT	PAX9	1.16152e-05	1.08998e-08	5.05238e-05	0.000118435	5.16968e-05	0.000195352	8.49436e-07	8.31447e-11	7.71089e-06	9.91911e-05	2.24657e-05	0.000232231
HT	PBX1	4.13236e-06	7.61736e-09	1.76192e-05	1.38414e-05	4.29942e-07	4.36119e-05	0	0	0	4.16276e-05	1.42704e-05	8.40705e-05
HT	PCAT1	1.54128e-05	4.12007e-08	6.10925e-05	1.71755e-05	5.24229e-09	6.02588e-05	2.51884e-06	2.47132e-09	1.84553e-05	6.95614e-05	2.82828e-05	0.000136004
HT	PCDH15	5.39714e-06	5.04568e-08	2.13874e-05	0.00011206	5.56331e-05	0.000199239	7.243e-07	3.73428e-10	5.11756e-06	3.66259e-05	1.45499e-05	7.77688e-05
HT	PCDH18	4.09417e-06	4.79092e-09	2.12431e-05	9.87942e-07	1.17364e-09	5.81131e-06	4.95706e-07	2.57441e-10	3.64575e-06	6.75182e-05	1.79136e-05	0.000136079
HT	PCDH20	5.10825e-06	6.98832e-09	2.29396e-05	3.024e-06	1.86561e-09	1.81858e-05	1.51297e-06	1.41332e-09	9.83231e-06	2.40604e-05	5.90617e-06	5.60036e-05
HT	PCDH7	1.20403e-05	5.95473e-08	4.30533e-05	2.41281e-05	2.77009e-06	6.59847e-05	0	0	0	3.1622e-05	1.21587e-05	6.48291e-05
HT	PCDH9	1.90299e-06	3.5093e-09	9.24018e-06	1.50354e-05	1.6643e-06	4.04851e-05	1.74858e-06	4.72963e-10	1.25295e-05	3.6035e-05	1.40434e-05	7.04957e-05
HT	PCED1B	1.69575e-06	2.50514e-09	8.06346e-06	5.88361e-06	2.49154e-08	2.55364e-05	0	0	0	2.00913e-05	4.52914e-06	4.83019e-05
HT	PDCD6IP	2.16033e-05	2.82936e-08	8.39624e-05	2.31069e-05	4.64987e-08	7.48998e-05	6.78101e-07	5.96073e-11	6.50479e-06	2.265e-05	6.611e-06	5.38179e-05
HT	PDE3A	0.000196688	3.48631e-05	0.000350585	0.000419353	0.000297204	0.000594626	1.73433e-06	1.11365e-09	1.24894e-05	3.49505e-05	4.55793e-06	0.000136089
HT	PDGFC	3.78286e-06	3.4838e-09	1.98286e-05	5.28097e-05	6.37904e-06	0.000114947	1.14858e-07	4.60866e-11	8.42359e-07	5.45678e-05	1.64396e-05	0.000128016
HT	PDIA4	1.30508e-05	3.05308e-08	5.05621e-05	8.15924e-06	7.30924e-09	4.03806e-05	4.37854e-06	1.13402e-10	3.01042e-05	0.000131543	2.53019e-05	0.000288521
HT	PDZRN3	2.92066e-06	4.78416e-09	1.47101e-05	2.17457e-05	1.13023e-06	6.82992e-05	5.44464e-07	1.83647e-10	4.85306e-06	5.02744e-05	1.82047e-05	0.000100128
HT	PEBP4	4.34978e-06	6.27708e-09	2.06661e-05	3.11673e-05	4.28192e-06	7.0309e-05	1.12451e-06	6.43548e-10	6.10075e-06	2.76426e-05	4.1888e-06	6.72498e-05
HT	PELO	1.37251e-05	9.49996e-09	5.86632e-05	2.28852e-05	1.34017e-07	6.38457e-05	1.5869e-06	1.08142e-10	1.20074e-05	5.90149e-05	1.65709e-05	0.000122856
HT	PER4	2.73717e-06	2.90487e-09	1.49706e-05	0	0	0	6.89246e-07	3.28336e-10	4.85114e-06	3.97731e-05	1.4814e-05	8.10947e-05
HT	PEX2	2.24428e-06	4.18135e-09	1.03012e-05	2.51813e-06	1.30662e-09	1.57145e-05	8.3059e-07	1.04177e-09	5.10634e-06	0.000521732	0.000355627	0.000698565
HT	PFKP	1.63384e-05	1.44984e-07	5.30586e-05	3.27285e-05	1.04637e-06	0.000105808	9.53094e-07	1.06719e-09	5.46355e-06	2.44489e-05	8.03365e-06	5.4937e-05
HT	PHLDA1	1.6277e-06	1.38401e-09	8.9717e-06	1.13399e-05	1.1067e-07	3.38923e-05	5.33335e-07	4.62998e-10	2.85577e-06	2.22723e-05	5.35465e-06	5.20517e-05
HT	PID1	3.09031e-06	3.78194e-09	1.67813e-05	3.87129e-05	8.84631e-06	8.92986e-05	4.58722e-07	2.63667e-10	3.37385e-06	2.11781e-05	5.85801e-06	4.92981e-05
HT	PIEZO2	6.20745e-06	4.32731e-08	2.57093e-05	7.46013e-05	3.08192e-05	0.000138143	0	0	0	2.60533e-05	6.81905e-06	5.80519e-05
HT	PIK3R1	0.000315949	7.38026e-05	0.000600123	0.000123801	5.11772e-05	0.000249397	8.66969e-07	2.59019e-10	6.27883e-06	0.00023055	0.000132387	0.000381646
HT	PIM1	2.79258e-05	5.66005e-07	6.31202e-05	2.25619e-06	1.97267e-09	1.36368e-05	5.24084e-07	1.39129e-10	3.9527e-06	2.91904e-05	4.45306e-06	8.16843e-05
HT	PITX2	4.07284e-06	4.14751e-09	1.93362e-05	2.93912e-06	1.10768e-09	1.64266e-05	4.45026e-07	5.21215e-11	3.68855e-06	3.78707e-05	1.17557e-05	8.34708e-05
HT	PLOD2	6.33392e-05	8.00376e-07	0.000201325	5.83502e-05	1.1754e-06	0.000233016	0	0	0	3.29574e-05	5.03291e-06	0.000107912
HT	PLPP3	1.41668e-05	1.57825e-08	6.53829e-05	4.58817e-05	4.33571e-06	0.000103786	1.03933e-06	1.09004e-10	9.92546e-06	0.00011791	4.67137e-05	0.000219224
HT	PLSCR5	3.5795e-06	3.42871e-09	2.20416e-05	4.14517e-06	6.6417e-09	2.19804e-05	1.94239e-06	2.56419e-09	1.2798e-05	3.75705e-05	6.9008e-06	8.8546e-05
HT	PLXNA2	1.10875e-05	2.00897e-07	3.68124e-05	2.45415e-05	2.32012e-06	6.64343e-05	6.36641e-07	2.40251e-10	3.91566e-06	3.56105e-05	1.45006e-05	6.86244e-05
HT	PODXL	5.22496e-06	1.15731e-08	2.4963e-05	5.80415e-06	1.64928e-08	2.69093e-05	2.70035e-07	9.20188e-11	1.83574e-06	2.29812e-05	6.20832e-06	5.15219e-05
HT	POLD3	8.54396e-06	4.15969e-09	5.50249e-05	3.10975e-05	2.03092e-07	8.29806e-05	0	0	0	0.000123541	4.87288e-05	0.000212811
HT	POM121L12	5.85628e-06	7.86574e-09	2.56039e-05	0	0	0	2.21232e-06	2.04244e-09	1.60471e-05	3.52144e-05	1.41211e-05	7.27237e-05
HT	POU3F2	3.45777e-06	1.80275e-09	2.11349e-05	0	0	0	2.66911e-06	2.07477e-10	2.27882e-05	2.23801e-05	4.89834e-06	5.17882e-05
HT	PPP1R3A	1.21458e-06	1.13444e-09	7.46292e-06	1.53107e-05	7.14783e-09	5.70516e-05	0	0	0	2.75728e-05	4.63763e-06	7.15881e-05
HT	PPP2R5A	4.81337e-06	1.07411e-08	2.26219e-05	8.88902e-06	6.37894e-09	5.46323e-05	2.20969e-06	2.6061e-10	2.22064e-05	0.000110866	8.50242e-06	0.00023285
HT	PRAG1	4.43272e-06	4.25529e-09	2.08093e-05	1.33843e-05	4.64319e-08	5.1239e-05	5.28694e-07	6.06334e-11	4.85144e-06	4.02568e-05	6.19688e-06	9.34017e-05
HT	PRDM1	3.2508e-06	6.72333e-09	1.40972e-05	2.67463e-06	2.55798e-09	1.56529e-05	1.26941e-06	2.85793e-10	9.62071e-06	5.40912e-05	2.53267e-05	9.75134e-05
HT	PRDM13	1.30294e-05	1.20499e-08	5.21207e-05	4.86291e-06	1.18858e-09	2.91637e-05	1.19369e-06	3.3419e-11	1.08838e-05	6.99987e-05	1.71662e-05	0.000178518
HT	PRDM2	2.63109e-05	1.5888e-06	7.75398e-05	7.86831e-06	4.76449e-08	3.39569e-05	0	0	0	3.79598e-05	1.47587e-05	7.31796e-05
HT	PRDM9	9.62643e-07	1.94074e-09	4.81096e-06	3.14165e-06	3.33531e-09	1.42749e-05	2.22042e-07	1.54491e-10	1.59521e-06	1.98e-05	5.30327e-06	4.87691e-05
HT	PREP	3.09313e-06	2.0318e-09	1.51593e-05	6.79288e-06	5.67228e-08	2.72559e-05	3.10778e-07	3.07462e-11	2.41287e-06	2.79819e-05	8.6187e-06	6.04752e-05
HT	PRICKLE1	3.18748e-06	2.00247e-09	1.80585e-05	2.51661e-05	9.34188e-07	6.82694e-05	0	0	0	6.86075e-05	2.67467e-05	0.000123236
HT	PRKG2	4.13659e-06	6.29369e-09	1.80013e-05	3.94341e-05	1.97328e-07	0.000135608	2.19124e-05	6.98946e-09	0.000114485	0.000782582	0.000423618	0.00106532
HT	PRMT6	2.18911e-06	8.61059e-10	1.42461e-05	0	0	0	1.47997e-06	1.75265e-09	9.79092e-06	2.7388e-05	7.96835e-06	6.32285e-05
HT	PRR16	2.43848e-06	9.14881e-10	1.42394e-05	3.93037e-05	6.15291e-06	8.83524e-05	3.06082e-07	2.1162e-10	2.38297e-06	2.85807e-05	8.2299e-06	6.68896e-05
HT	PSAT1	1.99975e-06	1.67039e-09	9.12715e-06	3.93859e-06	5.55499e-09	1.9408e-05	1.20767e-06	2.6171e-09	6.10669e-06	2.89805e-05	1.05462e-05	6.10476e-05
HT	PTCH1	0.000441411	0.000262405	0.000839775	0.000628829	0.000296959	0.00107778	0.000195661	1.44359e-08	0.000472459	0.00106896	0.000847446	0.00132197
HT	PTEN	1.39445e-05	8.47336e-09	0.000101564	2.52809e-05	2.12872e-08	0.000131648	0	0	0	9.18866e-05	9.64797e-06	0.000223133
HT	PTHLH	3.82689e-05	2.12667e-07	0.000103133	0.000118052	1.63969e-05	0.000238864	0	0	0	0.000283491	0.000176312	0.000421116
HT	PTPN1	4.66448e-06	6.10676e-09	2.64153e-05	6.37102e-05	5.35258e-06	0.000146212	7.32998e-06	4.45159e-10	3.9941e-05	4.2578e-05	5.46683e-06	0.00013055
HT	PTPRD	3.9598e-06	1.15051e-08	1.73923e-05	0.000217634	0.000136798	0.000326061	6.39434e-07	4.28207e-10	4.01869e-06	6.44914e-05	2.50749e-05	0.000120423
HT	PTPRG	0.000119265	1.47069e-06	0.000259757	0.000394145	0.000256052	0.000558243	1.99484e-06	3.80045e-10	1.708e-05	7.97402e-05	2.432e-05	0.000178667
HT	PTS	6.03331e-06	7.13593e-09	2.82972e-05	3.48021e-06	1.15402e-09	2.11108e-05	6.05271e-07	2.93825e-10	4.58495e-06	3.88694e-05	1.34494e-05	8.09505e-05
HT	PURPL	3.26314e-06	3.1204e-09	2.03767e-05	6.1867e-06	6.13616e-09	3.16588e-05	9.01333e-08	1.13604e-11	7.5895e-07	3.43825e-05	1.21733e-05	7.64832e-05
HT	PXDC1	6.53764e-06	2.80391e-08	2.64352e-05	4.98715e-06	4.53831e-09	2.3626e-05	5.3959e-07	1.96829e-10	3.84874e-06	2.5539e-05	5.6815e-06	6.70947e-05
HT	RAB18	2.65976e-06	3.3324e-09	1.53549e-05	2.05402e-06	2.68415e-09	1.21065e-05	0	0	0	8.34801e-05	2.69179e-05	0.000167053
HT	RAB28	1.72122e-06	1.96566e-09	9.44763e-06	4.76119e-06	3.15409e-08	2.01482e-05	1.33317e-06	1.96047e-10	1.35411e-05	0.000655352	0.0004514	0.000933791
HT	RAB38	1.99303e-06	2.72323e-09	1.06879e-05	3.97166e-06	1.26294e-08	1.93286e-05	9.39521e-07	9.63367e-10	6.47996e-06	2.5864e-05	7.7048e-06	5.70859e-05
HT	RAB4A	2.36626e-06	6.71254e-09	1.27644e-05	2.75802e-06	3.50383e-09	1.5093e-05	1.58259e-07	5.61525e-11	1.19576e-06	2.19143e-05	4.36978e-06	5.3444e-05
HT	RAB9BP1	8.89566e-07	4.31117e-10	4.24836e-06	0	0	0	8.08378e-07	7.08498e-10	3.75879e-06	2.40157e-05	8.3998e-06	5.06556e-05
HT	RAD23B	4.94368e-06	3.2172e-09	2.93432e-05	8.00175e-06	5.16384e-09	4.01054e-05	6.83501e-06	2.64606e-10	4.96689e-05	3.74662e-05	7.35452e-06	9.71422e-05
HT	RAMP3	3.50389e-06	3.9101e-09	1.76106e-05	4.25985e-06	9.71699e-09	2.06456e-05	1.10866e-06	2.70522e-09	8.34331e-06	2.33147e-05	5.60529e-06	5.41849e-05
HT	RAPGEF2	2.84297e-06	4.00698e-09	1.3355e-05	2.47187e-06	3.60554e-09	1.1398e-05	0	0	0	3.5777e-05	1.26522e-05	7.41733e-05
HT	RAPGEF5	2.00277e-06	3.63733e-09	1.03177e-05	4.29346e-05	9.87645e-06	0.000110316	7.37695e-07	6.82334e-10	3.60155e-06	5.60135e-05	2.52175e-05	9.54823e-05
HT	RASEF	2.35433e-06	4.8784e-09	1.25825e-05	2.63181e-06	5.82967e-09	1.30816e-05	0	0	0	2.41813e-05	6.49514e-06	5.34964e-05
HT	RASGEF1B	6.74778e-06	3.16061e-08	2.63481e-05	7.17151e-06	1.51462e-08	3.00202e-05	7.87908e-07	4.34257e-10	5.71649e-06	2.82014e-05	7.99832e-06	6.36334e-05
HT	RBFOX1	1.67401e-06	2.05201e-09	1.01773e-05	0.000293801	0.000201663	0.000409655	6.02235e-07	3.81494e-10	4.04209e-06	8.44947e-05	4.89858e-05	0.00013796
HT	RBMS3	6.84205e-06	1.81585e-08	2.9389e-05	9.86312e-05	4.88338e-05	0.000171101	1.6362e-06	4.55206e-10	1.19868e-05	8.88219e-05	3.63993e-05	0.000159354
HT	RDH14	1.20633e-06	1.50544e-09	5.55838e-06	2.36913e-06	3.69933e-09	1.35961e-05	0	0	0	5.8904e-05	2.25326e-05	0.000114082
HT	REEP3	7.89142e-06	1.51596e-08	4.1216e-05	6.91349e-05	2.44531e-07	0.000243208	1.12454e-06	4.38377e-11	1.22686e-05	4.03662e-05	1.18472e-05	0.000102562
HT	RFC3	2.65687e-06	2.2135e-09	1.28432e-05	2.59968e-05	9.27032e-07	7.04475e-05	7.84621e-07	1.20418e-10	7.45161e-06	2.81569e-05	6.31557e-06	6.61677e-05
HT	RGMA	1.01325e-05	4.38791e-08	4.1296e-05	3.15606e-05	6.82343e-07	7.95295e-05	0	0	0	5.66648e-05	2.26109e-05	0.000109786
HT	RGS17	3.87154e-06	4.39713e-09	1.85368e-05	6.42301e-05	2.21416e-05	0.00012977	8.42101e-08	1.85874e-11	6.5247e-07	5.78838e-05	2.04366e-05	0.000117499
HT	RGS9	3.52691e-06	3.88356e-09	1.82795e-05	6.63507e-06	3.26735e-08	3.02753e-05	1.97477e-07	1.43615e-10	1.22224e-06	7.3776e-05	2.87786e-05	0.000136137
HT	RHOB	4.78597e-06	1.24397e-08	1.99698e-05	0	0	0	3.03511e-06	9.72536e-10	2.05005e-05	4.16706e-05	1.01339e-05	0.000107171
HT	RIBC2	2.89598e-06	2.03506e-09	1.74748e-05	2.42612e-06	3.53847e-09	1.4679e-05	0	0	0	0.00014244	5.94713e-05	0.000248302
HT	RIMKLB	2.33106e-06	2.93842e-09	1.17082e-05	1.59462e-05	1.5192e-07	5.37859e-05	7.66199e-07	1.49956e-10	6.80166e-06	6.11487e-05	1.11848e-06	0.000128482
HT	RIOK2	8.01644e-06	3.92035e-08	2.8505e-05	3.6128e-06	1.7202e-09	1.68212e-05	8.07997e-07	9.55175e-10	3.91635e-06	2.7363e-05	7.84454e-06	6.61154e-05
HT	RIPK2	1.54321e-06	1.05183e-09	9.56572e-06	5.47449e-06	6.78639e-09	3.11414e-05	2.24155e-07	1.01053e-10	1.69546e-06	2.88056e-05	9.07769e-06	6.31229e-05
HT	RMST	2.39127e-06	4.4492e-09	1.39816e-05	4.86674e-06	1.17952e-08	2.16571e-05	8.16093e-07	1.30293e-09	4.33479e-06	9.40978e-05	4.76358e-05	0.000160597
HT	RNGTT	2.19916e-06	2.95168e-09	1.12879e-05	1.09798e-05	2.87544e-07	4.34674e-05	2.14325e-07	4.66021e-11	1.69355e-06	1.96791e-05	4.91181e-06	4.45459e-05
HT	RNLS	4.1728e-06	2.43169e-09	2.11026e-05	8.35665e-05	3.86668e-05	0.000150514	7.32049e-07	2.00274e-10	5.67743e-06	2.67312e-05	4.90132e-06	7.39426e-05
HT	RNU6-16P	0	0	0	0	0	0	1.15106e-07	1.56624e-11	9.5594e-07	0.000132964	4.6285e-05	0.000257738
HT	ROBO1	5.32849e-06	8.48914e-09	2.33968e-05	4.80067e-05	1.3513e-05	0.000102342	2.0869e-07	1.89549e-10	1.34087e-06	2.73721e-05	6.92773e-06	6.79629e-05
HT	RORB	1.79811e-06	7.92349e-10	9.47398e-06	4.1862e-05	1.3789e-05	8.54173e-05	1.37526e-06	1.83246e-10	1.21979e-05	7.31983e-05	2.95263e-05	0.000144411
HT	RPL23P8	1.52004e-06	2.37522e-09	9.03724e-06	0	0	0	6.31431e-06	3.50211e-09	3.00678e-05	2.45367e-05	4.40875e-06	6.51346e-05
HT	RPL34-AS1	1.05933e-05	1.93727e-08	4.5858e-05	2.92107e-05	1.52828e-07	0.000153249	2.38547e-06	2.17662e-09	1.79512e-05	0.000151744	2.60931e-05	0.000281608
HT	RPRM	4.56133e-06	1.17911e-08	1.64348e-05	0	0	0	2.14355e-07	6.42985e-11	1.50363e-06	3.1663e-05	1.1517e-05	6.53051e-05
HT	RPS10-NUDT3	3.85108e-06	9.09953e-09	2.04001e-05	4.96495e-06	2.03203e-09	3.74178e-05	4.01629e-07	4.33472e-11	3.56815e-06	0.00013993	8.47714e-05	0.000209363
HT	RPSAP52	6.94644e-07	8.40011e-10	3.49681e-06	2.11326e-05	1.30853e-07	7.54818e-05	0	0	0	0.000234173	0.000134634	0.000341636
HT	RPUSD4	4.4295e-06	2.87264e-09	2.36826e-05	6.29199e-06	4.15086e-09	4.18681e-05	0	0	0	3.98756e-05	9.55755e-06	8.99403e-05
HT	RREB1	0.000170601	5.85636e-05	0.000316456	6.7852e-05	1.10059e-06	0.000203375	1.21967e-06	2.55803e-09	8.8199e-06	4.94043e-05	2.04758e-05	9.74135e-05
HT	RUNX2	2.4087e-06	2.98703e-09	1.40125e-05	4.12782e-05	2.55838e-06	0.000111791	0	0	0	6.59222e-05	2.12561e-05	0.000139239
HT	RUNX3	1.43129e-06	1.98144e-09	6.77697e-06	9.71214e-05	3.2074e-05	0.000217108	1.01568e-05	2.5073e-09	4.24161e-05	0.000223548	8.40035e-05	0.000415476
HT	RXRA	6.29564e-06	1.09039e-07	2.34235e-05	2.66954e-05	3.94129e-07	7.73146e-05	0	0	0	2.72236e-05	5.68576e-06	6.65873e-05
HT	RYBP	2.54943e-05	1.31537e-07	0.000112566	3.96983e-05	1.60213e-07	0.000109745	0	0	0	0.0003222	0.00018392	0.000498326
HT	SALL1	2.75023e-05	5.43456e-07	6.63686e-05	5.87187e-06	4.14385e-09	2.60917e-05	2.11184e-06	4.58808e-10	1.80232e-05	0.000220194	0.000142354	0.000314882
HT	SALL3	5.60428e-06	1.62491e-08	2.49177e-05	3.04803e-06	1.88983e-09	1.76708e-05	0	0	0	4.51553e-05	1.93077e-05	8.37497e-05
HT	SALL4	5.91963e-06	5.36653e-09	2.84276e-05	4.805e-06	5.66367e-09	2.55619e-05	3.19593e-06	8.26218e-10	2.46861e-05	5.57038e-05	2.25e-05	0.000106361
HT	SAMD12-AS1	1.09356e-06	1.14715e-09	7.57231e-06	4.84394e-06	2.41542e-08	2.02122e-05	0	0	0	2.35804e-05	4.61516e-06	5.88523e-05
HT	SAMD9	1.43858e-06	1.40816e-09	8.69005e-06	2.2207e-06	2.55899e-09	1.13761e-05	3.33856e-07	1.01447e-10	2.71567e-06	0.000172452	9.79583e-05	0.000284901
HT	SASH1	5.46385e-06	1.81224e-08	2.4024e-05	3.92802e-05	4.02181e-06	9.24964e-05	4.28028e-07	4.15572e-10	2.84963e-06	4.11973e-05	1.62003e-05	8.01382e-05
HT	SATB1	4.06192e-06	6.86915e-09	1.71036e-05	9.04601e-06	3.39411e-08	3.40118e-05	1.39112e-06	3.91184e-10	1.1443e-05	3.01807e-05	7.18529e-06	6.6103e-05
HT	SATB2	4.16814e-06	3.10362e-09	2.42491e-05	2.0818e-05	3.49096e-07	5.90845e-05	0	0	0	8.27205e-05	3.59545e-05	0.000149754
HT	SCARB1	2.47664e-06	2.61638e-09	1.36465e-05	1.57521e-05	1.65587e-06	4.51023e-05	3.24169e-07	6.21719e-11	2.85531e-06	3.81277e-05	1.27503e-05	8.41002e-05
HT	SCMH1	0.000214831	6.79813e-05	0.000595427	0.000146647	3.4595e-06	0.000634202	1.18409e-05	7.44073e-11	0.00015195	0.000134665	7.65028e-05	0.000214963
HT	SDC1	1.56943e-06	2.31387e-09	1.02296e-05	3.27018e-06	2.43522e-09	1.67575e-05	5.96956e-07	3.14896e-10	5.08936e-06	8.4617e-05	3.31129e-05	0.000156795
HT	SEC16B	2.49144e-05	9.34044e-07	8.27998e-05	1.4553e-05	9.80058e-08	4.76893e-05	1.79916e-07	5.67698e-11	1.4932e-06	5.6915e-05	2.01041e-05	0.000114278
HT	SEC61G	3.25383e-06	2.36736e-09	1.41815e-05	5.99865e-06	2.88778e-09	3.01554e-05	1.46574e-06	1.43977e-10	1.48522e-05	2.51177e-05	5.27061e-06	6.12787e-05
HT	SEMA3C	2.41145e-06	3.2712e-09	1.43497e-05	1.05995e-05	1.48259e-07	3.65491e-05	8.02765e-07	2.28072e-10	6.31249e-06	3.53861e-05	1.32561e-05	7.50444e-05
HT	SEMA3D	3.83621e-05	7.92901e-08	0.000132627	2.63634e-05	1.92999e-07	9.1459e-05	1.57129e-05	6.44832e-09	7.49063e-05	5.28954e-05	1.20572e-05	0.000136063
HT	SEMA6D	3.94448e-06	4.33013e-09	1.93551e-05	0.000125426	6.71249e-05	0.000206596	4.57618e-07	3.48104e-10	3.85901e-06	2.31257e-05	6.48681e-06	5.23687e-05
HT	SFMBT2	5.91039e-06	2.59197e-08	2.27601e-05	7.3951e-05	2.43731e-05	0.000147241	5.31239e-07	1.80947e-10	4.20903e-06	4.43786e-05	8.75226e-06	0.000109273
HT	SFRP2	3.53982e-06	1.86326e-09	2.19922e-05	1.61849e-06	8.84595e-10	1.24956e-05	2.05709e-06	4.48546e-11	2.09292e-05	3.48651e-05	6.50743e-06	8.94881e-05
HT	SFTA1P	3.04478e-06	5.01695e-09	1.57874e-05	3.7605e-06	3.03293e-09	1.96327e-05	7.29432e-07	1.69785e-10	5.49611e-06	4.02556e-05	1.47722e-05	7.92379e-05
HT	SGCD	6.63142e-06	2.29021e-08	2.92017e-05	6.05077e-05	2.41937e-05	0.000115813	1.01109e-06	2.67498e-10	7.30877e-06	2.31267e-05	5.7862e-06	5.80357e-05
HT	SGCG	2.46656e-06	2.72896e-09	1.12644e-05	1.52113e-05	9.8745e-07	4.90073e-05	4.91191e-07	3.26272e-10	2.80385e-06	2.44702e-05	4.98683e-06	5.8075e-05
HT	SGCZ	2.2559e-06	2.28408e-09	1.03091e-05	6.60848e-05	2.28306e-05	0.000135449	0	0	0	2.19046e-05	5.45552e-06	5.37834e-05
HT	SGO1-AS1	0	0	0	4.98609e-06	1.23158e-08	2.3471e-05	2.51285e-06	4.92173e-09	1.55041e-05	2.1589e-05	4.95776e-06	5.23691e-05
HT	SH3BP4	2.87199e-06	6.25142e-09	1.31066e-05	1.38364e-05	1.55131e-07	4.49152e-05	4.83807e-07	3.35821e-11	3.54083e-06	2.49858e-05	7.11397e-06	5.34294e-05
HT	SH3GL2	2.19993e-06	1.51842e-09	1.28194e-05	1.59322e-05	8.49839e-07	5.05821e-05	1.28878e-06	8.15985e-10	8.24588e-06	2.93948e-05	7.59614e-06	7.01634e-05
HT	SHISA9	4.40472e-06	1.75236e-08	1.94624e-05	5.67848e-05	2.21935e-05	0.000108388	8.3135e-07	1.58182e-10	6.13369e-06	1.7502e-05	4.76332e-06	4.42348e-05
HT	SHISAL1	5.75672e-06	2.35062e-08	2.47254e-05	4.92334e-06	2.45894e-08	1.93548e-05	1.28814e-06	8.94815e-10	7.53787e-06	4.9925e-05	1.64078e-05	9.61197e-05
HT	SIPA1L2	4.89915e-06	1.66609e-08	2.12995e-05	6.27364e-06	5.51418e-08	2.58572e-05	3.43805e-07	3.47505e-11	2.45738e-06	2.67206e-05	8.88543e-06	5.56194e-05
HT	SLC16A7	3.26417e-06	4.40201e-09	1.84889e-05	0.000119514	2.52148e-07	0.000253156	8.43651e-06	3.05143e-09	4.49316e-05	8.69706e-05	9.13885e-06	0.00026442
HT	SLC1A3	8.29819e-06	1.40545e-08	3.73826e-05	1.40805e-05	1.39142e-07	4.94299e-05	1.03665e-06	1.86161e-10	8.78558e-06	6.6284e-05	1.80271e-05	0.000135719
HT	SLC25A51P1	1.42419e-06	2.11166e-09	8.07653e-06	0	0	0	7.17029e-07	9.02226e-11	6.94017e-06	2.5214e-05	6.354e-06	6.41067e-05
HT	SLC30A10	5.30166e-06	3.74859e-09	2.86188e-05	3.94624e-05	6.40734e-06	9.73548e-05	0	0	0	0.000131604	5.93873e-05	0.000227042
HT	SLC38A2	1.39082e-05	3.376e-09	0.000100248	0.000282925	0.000175847	0.000412104	2.69639e-06	2.48472e-09	1.72349e-05	4.39529e-05	3.83132e-06	0.000137228
HT	SLC38A4	3.49136e-05	2.32667e-07	0.000173781	6.82138e-05	1.35429e-05	0.000183969	1.61285e-06	2.08744e-10	1.24335e-05	0.000129292	2.32722e-05	0.000278656
HT	SLC39A10	1.10454e-06	1.12012e-09	6.31717e-06	2.49941e-06	1.63692e-09	1.49978e-05	8.63088e-07	2.0374e-10	7.54609e-06	3.46453e-05	1.09926e-05	7.74254e-05
HT	SLC45A4	2.68182e-05	1.2738e-06	8.49509e-05	6.96454e-06	1.50076e-08	3.47631e-05	1.45745e-07	5.15431e-11	9.46648e-07	4.7495e-05	3.12028e-06	0.000115993
HT	SLC6A15	4.896e-06	9.66083e-09	2.42391e-05	4.56124e-06	2.65921e-09	2.37125e-05	4.94528e-07	4.38116e-11	4.59546e-06	3.72462e-05	1.18852e-05	7.97257e-05
HT	SLC6A6	1.22985e-05	1.73284e-07	4.51305e-05	5.49715e-05	1.50193e-05	0.00012351	7.27764e-07	2.90718e-10	6.43336e-06	0.000134355	5.81985e-05	0.000258244
HT	SLC8A1	1.12855e-05	2.62555e-08	5.29658e-05	7.1916e-05	2.79566e-05	0.000140353	6.23008e-07	3.97497e-10	4.43645e-06	3.64335e-05	1.08631e-05	8.48425e-05
HT	SLCO4C1	5.19357e-06	7.72992e-09	2.47742e-05	8.34214e-06	7.77098e-09	3.77486e-05	8.19875e-07	1.67354e-10	6.25969e-06	1.76838e-05	5.53365e-06	4.78527e-05
HT	SLIT2	1.6111e-06	2.15653e-09	8.24104e-06	2.01412e-05	2.34467e-06	5.1511e-05	1.87811e-06	9.72836e-11	1.5421e-05	3.22942e-05	8.20958e-06	8.03816e-05
HT	SLITRK1	1.65364e-06	1.84796e-09	7.6548e-06	0	0	0	7.44732e-07	1.33839e-10	6.2969e-06	2.38591e-05	6.24339e-06	5.54232e-05
HT	SLITRK6	3.51201e-06	7.14877e-09	1.71695e-05	7.75294e-07	1.08352e-09	3.4827e-06	2.62243e-07	1.71439e-10	1.82386e-06	1.99283e-05	5.16126e-06	5.20457e-05
HT	SMAD7	4.7839e-05	3.856e-06	0.00010906	3.55968e-05	3.45686e-07	9.82282e-05	1.41196e-06	6.61191e-10	1.04012e-05	6.03268e-05	1.37928e-05	0.0001549
HT	SMARCA2	2.60935e-06	3.58299e-09	1.25319e-05	2.72921e-05	5.17588e-06	5.93937e-05	4.49361e-07	1.2118e-10	3.54334e-06	6.81788e-05	3.13707e-05	0.000122471
HT	SMC2	3.52213e-05	2.74618e-07	0.000127524	1.10424e-05	8.41907e-09	6.24538e-05	2.73298e-06	8.26151e-11	3.06033e-05	2.26205e-05	4.88149e-06	6.22551e-05
HT	SMIM20	3.0714e-06	2.28672e-09	1.41345e-05	3.27675e-06	3.4629e-09	1.76827e-05	1.27451e-06	2.80809e-10	1.09132e-05	5.36347e-05	2.05656e-05	0.00011012
HT	SMOC2	8.1082e-06	8.16823e-09	4.45438e-05	0.000181065	8.1315e-05	0.000343213	1.75176e-06	1.97366e-10	1.68085e-05	0.000329831	0.00018721	0.000548611
HT	SNAR-I	3.9866e-06	6.93664e-09	1.9931e-05	0	0	0	0	0	0	8.5604e-05	3.14459e-05	0.000173824
HT	SNHG5	2.47889e-05	7.48119e-09	0.000138372	0	0	0	5.08907e-07	1.25666e-10	5.14586e-06	5.80298e-05	6.00561e-06	0.000236348
HT	SNTB1	3.58808e-06	8.16416e-09	1.74218e-05	9.91996e-06	4.51983e-07	3.22938e-05	6.11821e-07	7.92801e-10	3.15134e-06	2.99167e-05	8.39643e-06	6.55239e-05
HT	SNX13	7.97159e-06	1.79346e-08	3.68681e-05	1.24646e-05	1.51144e-07	4.32786e-05	2.68428e-06	8.57852e-11	2.89839e-05	3.37692e-05	6.63169e-06	8.47938e-05
HT	SNX16	9.15087e-06	9.62564e-09	4.06772e-05	1.01317e-05	1.61049e-08	4.37688e-05	2.54989e-06	2.39768e-10	2.24081e-05	2.60778e-05	5.13383e-06	6.50691e-05
HT	SNX18	4.0444e-06	8.03797e-09	2.00161e-05	7.81734e-06	6.68756e-09	3.52441e-05	1.00645e-06	5.34215e-10	7.22838e-06	3.96703e-05	1.26831e-05	8.23352e-05
HT	SOCS2	9.27577e-06	1.82775e-07	3.38852e-05	3.5093e-05	5.42015e-06	7.58098e-05	0	0	0	0.00116554	0.00080464	0.00150173
HT	SOCS5	5.7615e-06	1.67768e-08	2.61213e-05	4.36304e-05	3.37021e-07	0.00014911	3.49483e-05	5.6939e-10	0.000248631	5.56977e-05	4.0369e-06	0.000152404
HT	SORCS1	2.87375e-06	1.03656e-08	1.27634e-05	4.70184e-05	1.01907e-05	0.000103733	0	0	0	3.3795e-05	1.24153e-05	6.97212e-05
HT	SORL1	6.78607e-06	6.27971e-08	2.49944e-05	9.39205e-06	2.6251e-07	3.12599e-05	0	0	0	3.34435e-05	8.41943e-06	7.90089e-05
HT	SOST	1.89289e-06	1.48161e-09	1.05478e-05	8.51293e-06	2.35005e-10	2.40149e-05	1.35104e-06	1.3371e-10	1.1115e-05	5.34762e-05	7.30775e-06	0.000112774
HT	SOX1	1.34614e-06	1.14656e-09	7.00045e-06	0	0	0	0	0	0	2.13915e-05	6.17935e-06	4.59754e-05
HT	SOX11	4.45794e-06	9.38897e-09	2.51251e-05	0	0	0	2.39162e-05	1.09247e-07	7.09755e-05	9.55355e-05	4.66555e-05	0.000166075
HT	SOX17	2.76238e-06	1.90471e-09	1.64059e-05	6.54021e-06	1.76521e-08	2.41329e-05	2.23117e-06	6.88617e-10	1.55975e-05	2.59344e-05	4.65148e-06	6.91304e-05
HT	SOX6	7.75751e-06	3.66667e-08	3.52783e-05	0.000100385	4.37382e-05	0.000189398	0	0	0	3.45647e-05	7.25367e-06	8.53678e-05
HT	SP3	2.88338e-05	1.24577e-08	0.000159289	6.94892e-05	5.25164e-07	0.000193768	2.86088e-06	3.01714e-10	2.36997e-05	5.69255e-05	1.68821e-05	0.000160191
HT	SP4	1.66395e-06	1.37719e-09	9.5717e-06	4.33757e-06	5.27118e-09	2.26333e-05	9.42791e-07	3.41216e-10	6.84161e-06	3.19635e-05	1.01403e-05	6.95146e-05
HT	SPAAR	1.16094e-05	1.31325e-08	6.04853e-05	7.09206e-06	4.38369e-08	2.91981e-05	8.73734e-07	5.24432e-11	5.51478e-06	9.93745e-05	4.13635e-06	0.000190128
HT	SPAG17	4.99433e-06	1.64062e-08	2.41318e-05	1.15791e-05	1.2519e-07	4.21101e-05	1.76349e-07	1.98286e-11	1.55368e-06	0.000666024	0.000494684	0.000843953
HT	SPATA31C2	0	0	0	0	0	0	0	0	0	0.000340858	0.000206645	0.000523058
HT	SPOCK3	6.65802e-06	3.04865e-08	2.59664e-05	1.76197e-05	2.29082e-06	5.00602e-05	7.97044e-07	2.19361e-10	4.35637e-06	2.70552e-05	8.6219e-06	5.73382e-05
HT	SPRY1	2.36827e-06	2.92186e-09	1.36625e-05	5.03992e-06	1.03291e-08	2.65258e-05	0	0	0	2.72546e-05	4.4724e-06	6.68372e-05
HT	SPRY2	5.5817e-06	2.18258e-08	1.94163e-05	1.3632e-05	1.44841e-08	4.11727e-05	5.02464e-06	2.69564e-10	2.94278e-05	0.000148473	6.64514e-05	0.000257394
HT	SPRY4	7.46469e-06	1.3033e-08	5.09453e-05	9.00403e-06	3.70967e-09	5.53206e-05	5.10454e-06	1.42849e-09	4.67668e-05	0.000121882	5.59009e-05	0.000210068
HT	SPSB1	2.95092e-05	1.62825e-07	9.18598e-05	3.8951e-05	1.42182e-06	0.000101007	1.33758e-06	6.58853e-10	1.16173e-05	0.000324641	0.000158079	0.000520295
HT	SPTLC3	6.31515e-06	1.91139e-08	2.66826e-05	1.83404e-05	1.21452e-06	5.87075e-05	1.91776e-06	3.50398e-10	1.35399e-05	4.98451e-05	2.21992e-05	9.45055e-05
HT	SPTSSA	2.44763e-06	5.04393e-09	1.37694e-05	2.47509e-06	1.90865e-09	1.40068e-05	7.31494e-07	6.76618e-10	4.09716e-06	2.18485e-05	5.19666e-06	5.07521e-05
HT	SSBP3	1.08655e-06	5.03737e-09	5.50789e-06	2.805e-05	2.75765e-06	7.1688e-05	4.1332e-07	4.27683e-11	4.03845e-06	9.8437e-05	3.41901e-05	0.000184349
HT	SSTR2	7.81912e-06	2.62839e-08	2.98878e-05	1.11178e-05	4.37511e-09	4.51814e-05	1.89964e-06	8.52578e-11	1.81085e-05	5.61178e-05	9.86547e-06	0.000115549
HT	ST3GAL1	2.99878e-06	9.40213e-09	1.55686e-05	1.9189e-05	6.34697e-07	5.18795e-05	9.21074e-07	7.43171e-11	9.23924e-06	0.000141363	7.29713e-05	0.000231864
HT	ST6GAL2	1.01499e-05	6.0029e-08	4.24789e-05	1.27175e-05	4.51676e-08	4.93969e-05	1.50083e-06	3.05237e-10	1.43407e-05	3.18624e-05	9.78258e-06	6.97328e-05
HT	ST6GALNAC3	9.60295e-06	7.26855e-08	3.56716e-05	0.000143235	7.10086e-05	0.000245199	5.94452e-06	2.88386e-10	6.83974e-05	5.94108e-05	7.55195e-06	0.000164082
HT	STAC	1.06532e-05	8.99885e-09	4.23455e-05	1.74159e-05	4.84558e-07	5.16432e-05	4.1775e-06	2.70435e-10	2.98978e-05	2.816e-05	7.0808e-06	6.67487e-05
HT	STARD3NL	1.2585e-05	3.50955e-08	5.40287e-05	2.06454e-05	1.07408e-07	6.78536e-05	4.39809e-06	1.06273e-09	3.76317e-05	0.00021816	9.75947e-05	0.000364333
HT	STC1	8.20239e-06	1.58129e-08	3.06361e-05	4.28347e-06	7.89629e-09	2.36756e-05	0	0	0	3.50392e-05	7.69171e-06	9.44413e-05
HT	STC2	3.19345e-05	4.92334e-08	7.94342e-05	7.03757e-05	1.64898e-05	0.00014949	2.4567e-05	9.25785e-10	8.50022e-05	0.000133181	6.34317e-05	0.000221509
HT	STIM2	1.82333e-06	2.61441e-09	1.03107e-05	6.69244e-06	6.89743e-08	2.45873e-05	5.50348e-07	1.0217e-10	4.02463e-06	1.87332e-05	6.24105e-06	4.01629e-05
HT	STK39	8.23641e-07	8.90366e-10	4.27086e-06	1.30088e-05	9.92921e-07	4.10491e-05	1.52005e-07	6.76238e-11	1.50814e-06	5.02937e-05	1.4899e-05	0.00010221
HT	STMND1	0	0	0	1.20796e-05	1.78628e-08	5.14744e-05	1.37679e-06	1.71698e-09	8.4729e-06	3.47461e-05	7.37453e-06	7.82848e-05
HT	STPG2-AS1	9.48855e-07	5.04367e-10	6.64837e-06	2.51633e-06	1.01486e-08	1.32056e-05	4.73517e-07	1.94426e-10	3.59944e-06	2.75357e-05	7.96461e-06	6.58062e-05
HT	STXBP6	3.87045e-06	9.80418e-09	1.85447e-05	1.8378e-05	1.29768e-06	5.36376e-05	1.12701e-06	4.27831e-10	7.17691e-06	3.55952e-05	1.12771e-05	7.65647e-05
HT	SUGCT	1.9731e-05	3.25731e-08	6.14186e-05	5.77323e-05	1.73384e-05	0.000118826	0	0	0	4.16597e-05	1.04417e-05	9.65914e-05
HT	SUMF1	4.36047e-06	1.86117e-08	1.91281e-05	2.43275e-05	3.8896e-06	5.96962e-05	1.18589e-06	3.0583e-10	8.15684e-06	4.38613e-05	1.92365e-05	8.32159e-05
HT	SUMO1P1	4.25193e-06	6.20316e-09	1.99936e-05	0	0	0	0	0	0	2.11046e-05	5.19439e-06	4.87412e-05
HT	SUSD5	5.19485e-05	1.1842e-06	0.00014734	2.18583e-05	7.64086e-08	0.000116959	1.1053e-05	7.50257e-09	7.85328e-05	0.000128293	1.84917e-06	0.000255862
HT	SYT4	8.84164e-06	1.0596e-08	3.51363e-05	1.02115e-05	9.89085e-09	3.84833e-05	0	0	0	2.52389e-05	5.52434e-06	6.53247e-05
HT	TACR3	1.96823e-05	2.14392e-08	7.67816e-05	6.34641e-05	1.59541e-05	0.000128594	1.02466e-05	4.20425e-09	6.11552e-05	0.000129687	6.44232e-05	0.000215418
HT	TBL1XR1	2.16456e-06	2.54527e-09	1.06409e-05	9.38052e-06	2.68192e-07	2.93557e-05	0	0	0	4.22961e-05	1.8647e-05	7.97131e-05
HT	TBX15	0.000174147	9.54142e-05	0.000270882	2.70322e-05	8.98804e-08	0.000100923	2.18106e-05	8.55986e-09	7.98083e-05	4.9843e-05	5.89049e-06	0.00014456
HT	TBX18	3.51701e-05	7.30682e-09	0.000164497	7.2355e-05	3.20364e-07	0.000190445	1.30172e-06	5.50835e-10	1.28929e-05	5.869e-05	1.61666e-05	0.000148876
HT	TBX3	8.89899e-05	3.76712e-05	0.000148728	2.11163e-06	1.73159e-09	1.23108e-05	2.341e-07	1.90633e-10	1.78614e-06	5.41476e-05	2.37201e-05	9.76874e-05
HT	TBX4	7.5754e-06	7.32155e-09	3.08974e-05	3.10875e-05	4.0505e-06	6.36588e-05	0	0	0	0.000208317	6.71682e-05	0.000320449
HT	TCERG1L	5.68478e-06	1.54438e-08	2.4254e-05	3.74261e-05	8.79917e-06	8.39742e-05	1.28224e-06	1.7884e-09	8.44936e-06	2.68606e-05	8.0381e-06	5.78782e-05
HT	TCF7L2	1.72849e-06	3.93568e-09	9.26483e-06	0.000188705	0.000111485	0.000289442	5.85077e-07	2.86274e-10	3.46712e-06	3.60507e-05	9.2269e-06	8.41599e-05
HT	TCIM	2.48741e-06	1.59367e-09	1.42283e-05	0	0	0	1.36031e-06	7.7533e-10	8.34619e-06	3.75897e-05	1.35638e-05	7.62748e-05
HT	TECRL	1.22776e-06	1.08016e-09	6.31905e-06	4.6676e-06	1.35824e-08	2.18388e-05	4.16112e-07	3.12796e-10	2.95137e-06	2.45109e-05	7.43593e-06	5.75168e-05
HT	TENM2	2.9469e-06	1.22169e-08	1.19602e-05	0.000104775	5.60527e-05	0.00016521	1.02649e-06	2.4549e-10	7.18495e-06	3.4024e-05	1.15916e-05	6.93877e-05
HT	TENM4	6.38709e-06	6.73737e-08	2.43737e-05	5.38712e-05	2.131e-05	9.96418e-05	4.441e-07	8.75464e-11	3.14217e-06	2.65357e-05	8.36182e-06	5.80868e-05
HT	TENT5A	3.02175e-05	2.33266e-08	0.000201659	3.55919e-06	1.65491e-09	2.02513e-05	3.35238e-05	3.38313e-09	0.000114616	0.000170965	1.50979e-05	0.000288417
HT	TET2	0.000298167	0.000111298	0.000576693	5.75204e-05	9.28073e-07	0.000304365	2.88858e-06	1.81146e-09	2.14906e-05	0.000160173	1.11764e-05	0.000510638
HT	TEX29	1.26623e-06	9.68239e-10	7.04214e-06	2.82266e-06	3.04134e-09	1.53676e-05	8.96649e-07	1.11749e-09	6.49967e-06	5.63278e-05	2.03646e-05	0.000109758
HT	TEX44	1.43294e-06	2.10048e-09	8.59286e-06	0	0	0	2.89137e-07	9.21784e-11	2.23019e-06	2.79206e-05	4.62593e-06	7.37831e-05
HT	TFAP2C	1.66132e-06	2.23467e-09	9.48963e-06	2.43532e-06	2.79803e-09	1.33345e-05	6.15045e-07	4.52934e-11	4.67213e-06	3.99443e-05	1.48218e-05	8.02106e-05
HT	TGFB2	0.000529863	2.44198e-05	0.00190651	0.000320596	3.61593e-05	0.00116939	0	0	0	0.000502146	0.000203638	0.00139695
HT	TGFBR2	3.69526e-06	5.67631e-09	1.57611e-05	1.64367e-05	4.4923e-07	4.95806e-05	4.84518e-07	2.62844e-10	3.70266e-06	6.4404e-05	2.75023e-05	0.000124298
HT	TLE1	3.81091e-06	1.11053e-08	1.67977e-05	8.36368e-05	4.20044e-05	0.000136528	8.56584e-07	1.13415e-09	5.13299e-06	2.21566e-05	6.58621e-06	5.04191e-05
HT	TLE4	4.87673e-06	6.25912e-09	2.48985e-05	2.89636e-05	1.83435e-06	9.23231e-05	5.5926e-07	1.30854e-10	5.68211e-06	5.97452e-05	2.71105e-05	0.000108269
HT	TLR4	2.01007e-06	2.54836e-09	1.03159e-05	2.31433e-06	5.27196e-09	1.07844e-05	0	0	0	5.63414e-05	2.1479e-05	0.000111152
HT	TMC3	3.76377e-06	5.12712e-09	1.66071e-05	3.32026e-06	2.99564e-09	1.81592e-05	1.83509e-07	5.85178e-11	1.26925e-06	0.000144866	7.86311e-05	0.000227966
HT	TMCO5A	1.54099e-06	1.75324e-09	8.41641e-06	1.99635e-06	2.73112e-09	9.9374e-06	4.6751e-07	9.11116e-11	3.26268e-06	2.50804e-05	7.92028e-06	5.23141e-05
HT	TMED7-TICAM2	3.44941e-06	4.52521e-09	1.6613e-05	5.78206e-06	2.72245e-09	3.73073e-05	5.52873e-07	2.12838e-11	6.48095e-06	0.000211768	6.25343e-05	0.000385751
HT	TMEM114	1.30147e-06	4.02803e-10	8.46061e-06	1.73502e-06	2.29423e-09	9.17645e-06	5.11989e-07	5.77197e-10	3.29656e-06	6.58172e-05	3.27059e-05	0.000113379
HT	TMEM135	9.78229e-06	1.23518e-07	3.47357e-05	2.51917e-05	1.88116e-06	7.54886e-05	7.83961e-07	2.73451e-10	6.00402e-06	1.70657e-05	5.49039e-06	3.91659e-05
HT	TMEM174	1.92213e-06	1.29684e-09	9.98247e-06	0	0	0	5.02584e-07	2.66173e-10	3.43283e-06	2.89173e-05	7.3428e-06	6.91666e-05
HT	TMEM18	7.12243e-06	1.02588e-08	3.01123e-05	1.76185e-05	1.7807e-07	5.10167e-05	6.09482e-06	5.7684e-09	2.63776e-05	2.94163e-05	7.39782e-06	7.184e-05
HT	TMEM270	5.95789e-06	6.49752e-09	3.71362e-05	6.47953e-06	6.33244e-09	3.75229e-05	1.28509e-06	7.67622e-10	8.23391e-06	0.000169305	9.03764e-05	0.000254341
HT	TMTC1	1.30238e-05	7.78228e-07	4.18713e-05	2.2834e-05	2.09479e-06	6.87221e-05	4.24081e-07	8.23173e-11	2.66824e-06	2.38889e-05	6.76651e-06	5.29011e-05
HT	TMTC2	5.20992e-06	5.73311e-09	2.01675e-05	4.74913e-05	1.68649e-05	9.61405e-05	4.08483e-07	7.1604e-11	2.61152e-06	1.7156e-05	6.14635e-06	4.30158e-05
HT	TNS3	5.93771e-06	1.9015e-08	2.55668e-05	5.08227e-05	1.99891e-05	9.54616e-05	9.27144e-08	2.17527e-11	7.22213e-07	0.000110018	4.319e-05	0.000231511
HT	TPK1	2.43651e-06	2.68798e-09	1.52974e-05	2.85567e-05	4.40236e-06	7.17072e-05	1.59131e-06	1.53232e-09	1.15238e-05	3.6389e-05	1.11877e-05	8.20604e-05
HT	TRABD2B	1.87468e-05	2.61443e-07	5.10401e-05	1.76974e-05	8.87349e-07	5.33294e-05	1.31793e-06	4.92974e-10	8.61751e-06	4.46565e-05	1.34403e-05	8.97664e-05
HT	TRAM1L1	6.77364e-07	1.44677e-09	3.65419e-06	0	0	0	4.61626e-07	1.57968e-10	3.5986e-06	2.1805e-05	8.28196e-06	4.4277e-05
HT	TRIB2	3.8873e-06	6.9598e-09	1.69908e-05	1.79912e-06	2.1534e-09	1.22504e-05	2.6967e-06	4.3072e-09	1.47824e-05	4.38374e-05	1.01158e-05	8.66001e-05
HT	TRIM29	2.05254e-06	2.41612e-09	1.1986e-05	4.60491e-06	2.13879e-09	2.93151e-05	1.0539e-06	2.13577e-10	8.42021e-06	3.36549e-05	8.75757e-06	7.93175e-05
HT	TSC22D2	3.88092e-06	2.00567e-09	2.125e-05	5.81875e-06	9.79608e-09	2.97757e-05	0	0	0	3.58357e-05	1.12998e-05	7.80955e-05
HT	TSG1	3.19758e-06	4.67638e-09	1.70939e-05	3.64511e-06	2.79163e-09	2.14251e-05	5.50807e-07	1.95761e-10	4.80478e-06	1.76759e-05	5.50748e-06	4.24799e-05
HT	TSPYL5	7.26826e-06	2.2005e-08	2.84615e-05	0	0	0	4.85227e-07	5.56844e-11	3.22059e-06	2.5477e-05	5.1646e-06	6.24883e-05
HT	TTC7B	3.00771e-06	3.82134e-09	1.51662e-05	2.30266e-05	2.29321e-06	6.31427e-05	5.8075e-07	1.48359e-10	3.5102e-06	3.83537e-05	1.0699e-05	8.32722e-05
HT	TUSC3	2.11805e-06	1.99521e-09	1.22971e-05	1.68869e-05	5.74642e-07	5.97147e-05	4.2909e-07	1.25359e-10	3.64859e-06	1.97935e-05	6.52926e-06	4.52404e-05
HT	TUT7	9.39219e-05	1.691e-05	0.0002143	2.96993e-05	4.08021e-08	0.000133936	7.07977e-07	6.56539e-11	4.98873e-06	0.000376344	0.000245428	0.000537038
HT	TWISTNB	4.14606e-06	7.32312e-09	2.09289e-05	3.51173e-06	3.05825e-09	2.32733e-05	1.03003e-06	1.84221e-10	1.01634e-05	0.000520737	0.00031991	0.000778965
HT	TYRP1	3.52206e-06	2.59659e-09	1.94944e-05	2.76132e-06	1.22691e-09	1.58386e-05	7.79786e-07	1.30195e-09	3.99541e-06	3.03707e-05	1.06519e-05	6.4144e-05
HT	UACA	4.02417e-06	4.89385e-09	1.92031e-05	7.29305e-06	1.48751e-08	3.3436e-05	2.85527e-06	1.28533e-09	1.88945e-05	7.87285e-05	2.98441e-05	0.000148145
HT	UBE2E2	5.74304e-06	1.27155e-08	2.29059e-05	1.58526e-05	2.23583e-07	6.1982e-05	1.40162e-06	1.92002e-09	1.08988e-05	7.64524e-05	3.00891e-05	0.000147147
HT	UGT8	8.04215e-07	9.3353e-10	3.81091e-06	2.08125e-06	2.94587e-09	1.08018e-05	6.08521e-07	3.09541e-10	4.67298e-06	3.28162e-05	7.90638e-06	7.97599e-05
HT	UNC13C	3.35082e-06	7.55143e-09	1.80142e-05	4.25696e-05	1.32618e-05	9.00725e-05	1.89258e-06	1.62829e-09	1.29535e-05	2.74393e-05	9.44713e-06	6.01277e-05
HT	UNCX	0	0	0	7.6706e-06	8.04431e-09	3.48688e-05	1.45182e-05	2.29922e-08	5.29069e-05	4.3975e-05	5.73007e-06	0.000110207
HT	USP25	2.34243e-06	3.8545e-09	1.29664e-05	1.45535e-05	4.24541e-07	4.30422e-05	0	0	0	3.23158e-05	1.06642e-05	6.97241e-05
HT	USP3	5.76743e-06	1.00279e-08	2.53259e-05	7.81213e-06	5.8537e-09	4.00556e-05	8.21822e-07	2.71635e-11	8.24967e-06	5.93493e-05	7.36676e-06	0.000142767
HT	VENTXP7	3.53662e-06	5.18213e-09	1.8471e-05	0	0	0	6.91877e-07	1.73029e-10	5.90326e-06	3.32891e-05	1.23367e-05	7.04906e-05
HT	VGLL2	3.81421e-06	3.25766e-09	1.54475e-05	4.18305e-06	1.04803e-08	1.93931e-05	0	0	0	0.000303009	0.000194396	0.000439985
HT	VGLL3	1.23117e-05	2.32444e-07	3.95179e-05	8.21828e-06	4.37511e-09	3.80677e-05	6.13727e-06	3.55283e-09	3.60547e-05	3.56266e-05	6.37422e-06	8.8754e-05
HT	VRK1	4.66179e-06	9.01569e-09	2.07089e-05	5.63091e-06	1.39043e-08	2.67764e-05	2.13442e-06	9.42555e-10	1.82096e-05	5.57117e-05	1.95863e-05	0.00010737
HT	VWC2	1.43017e-06	1.83048e-09	8.24284e-06	3.88912e-06	1.77567e-08	1.73755e-05	3.18251e-07	3.94141e-11	2.36269e-06	2.85225e-05	8.63993e-06	6.61151e-05
HT	WDR72	1.0026e-05	1.70313e-08	5.47193e-05	5.36375e-05	1.36307e-05	0.000109964	7.31949e-07	1.4415e-10	5.50664e-06	4.36023e-05	1.72885e-05	8.63534e-05
HT	WNT4	1.44291e-05	7.75517e-09	7.36283e-05	1.39035e-05	1.03009e-08	6.68733e-05	2.75356e-06	7.14105e-10	2.23006e-05	0.000182071	9.30885e-05	0.000292803
HT	WNT5A	2.10569e-05	1.22741e-08	0.000119814	7.78413e-06	4.82751e-09	3.72186e-05	2.1105e-06	9.95299e-11	2.02982e-05	0.000118708	1.65384e-05	0.000255035
HT	WNT9A	7.10023e-06	2.52076e-09	6.52429e-05	2.52616e-05	1.37638e-08	0.00012147	4.14918e-07	7.09594e-11	3.48117e-06	0.000123976	3.75098e-05	0.000206911
HT	XRCC2	4.0898e-06	7.90553e-09	1.95064e-05	7.56572e-06	6.38883e-09	4.44249e-05	3.33376e-06	1.13975e-09	2.48484e-05	3.17281e-05	9.10057e-06	7.1882e-05
HT	XXYLT1	3.15621e-06	4.42763e-09	1.64042e-05	4.59593e-05	1.90613e-05	8.44675e-05	5.7347e-07	6.78885e-11	5.25134e-06	6.58479e-05	1.96903e-05	0.000124916
HT	XYLT1	1.08864e-05	2.54346e-07	3.61029e-05	7.38129e-05	2.70305e-05	0.000140226	2.86447e-06	2.09952e-10	2.24575e-05	5.27403e-05	2.34583e-05	0.000101553
HT	YEATS4	1.79937e-06	2.09885e-09	1.08831e-05	3.93822e-06	2.94627e-09	2.11976e-05	1.27751e-06	3.71181e-10	8.85462e-06	4.36911e-05	1.13876e-05	0.000102725
HT	YWHAQ	0	0	0	3.8701e-06	7.89558e-09	1.92276e-05	2.21069e-06	1.34002e-09	1.61135e-05	6.29288e-05	2.16301e-05	0.000121786
HT	YY1P2	2.37178e-06	2.37565e-09	1.18666e-05	0	0	0	5.14303e-07	1.33714e-10	4.55157e-06	1.70111e-05	4.9578e-06	3.94711e-05
HT	ZBTB18	5.68244e-07	3.96337e-10	2.85382e-06	1.56791e-06	3.43546e-09	6.09823e-06	0	0	0	3.64376e-05	4.45429e-06	8.67004e-05
HT	ZBTB26	4.18411e-05	6.59155e-08	0.000176048	7.44055e-06	3.86227e-09	5.62632e-05	2.33644e-07	4.03178e-11	1.78794e-06	6.03275e-05	2.22383e-05	0.000108116
HT	ZCCHC24	1.00527e-05	8.90298e-08	3.91836e-05	0.00012626	6.76048e-05	0.00021734	1.4635e-06	1.34185e-09	9.80058e-06	0.000410912	8.48038e-05	0.000722617
HT	ZDHHC7	5.32877e-06	8.26436e-09	2.52352e-05	1.21112e-05	3.25587e-08	4.74966e-05	1.85501e-06	6.79657e-10	1.72347e-05	0.000150403	7.89364e-05	0.00025268
HT	ZFAT	0.000782472	0.000598956	0.000999095	0.000596366	0.000244631	0.00107071	2.81742e-05	1.6821e-10	0.000267078	0.000165611	1.76657e-05	0.000591513
HT	ZFHX4-AS1	2.96342e-06	1.90633e-09	1.63221e-05	1.77434e-05	4.67036e-08	6.55198e-05	0	0	0	0.000206313	0.000123781	0.000325564
HT	ZFP36L2	1.77609e-05	1.17576e-08	7.86429e-05	3.1444e-05	1.76614e-06	7.84869e-05	2.57038e-06	1.55708e-09	1.69305e-05	7.41428e-05	2.78139e-05	0.000136843
HT	ZFP42	1.50458e-06	1.05216e-09	7.66355e-06	1.66474e-06	2.52602e-09	7.64324e-06	8.25615e-07	2.54817e-10	5.36115e-06	2.14115e-05	5.35714e-06	4.72177e-05
HT	ZFP64	3.51846e-06	6.30073e-09	2.04969e-05	1.9218e-05	8.34379e-07	5.76133e-05	1.22782e-05	2.46915e-10	6.43469e-05	6.63163e-05	1.84184e-05	0.000134931
HT	ZFPM2	1.62096e-06	2.2217e-09	8.22412e-06	3.16018e-05	6.47542e-06	7.66898e-05	1.86855e-07	7.74206e-11	1.54489e-06	2.36025e-05	6.80712e-06	5.24756e-05
HT	ZHX2	0.000107997	1.55376e-05	0.000204882	4.15858e-05	6.10902e-06	0.000101443	2.27125e-07	4.97577e-11	1.86038e-06	2.36458e-05	6.17936e-06	5.36755e-05
HT	ZIC1	3.5339e-06	2.65085e-09	2.12862e-05	1.69199e-05	5.99881e-08	4.46628e-05	6.93498e-07	4.27472e-10	3.9576e-06	3.80577e-05	9.62003e-06	8.67461e-05
HT	ZMAT4	1.93169e-06	3.02399e-09	9.5439e-06	1.98828e-05	2.91686e-06	5.2836e-05	6.19174e-07	4.60693e-10	3.93624e-06	2.94372e-05	7.31243e-06	8.09193e-05
HT	ZMIZ1-AS1	3.74394e-06	1.17375e-08	1.78466e-05	2.24993e-05	4.61442e-07	6.46409e-05	0	0	0	4.05204e-05	1.02933e-05	0.000103597
HT	ZNF217	5.56866e-06	9.93361e-08	1.99252e-05	2.26998e-06	2.73595e-09	1.23174e-05	0	0	0	1.9281e-05	4.56745e-06	4.66082e-05
HT	ZNF438	8.06106e-06	3.71504e-09	5.63991e-05	4.03873e-05	2.18956e-06	0.000114468	9.93972e-06	6.31035e-10	6.18962e-05	0.000112734	4.76309e-05	0.000203696
HT	ZNF469	1.65406e-05	6.91126e-07	6.2144e-05	0	0	0	6.40718e-07	2.36478e-10	5.93813e-06	6.60112e-05	2.43555e-05	0.000126838
HT	ZNF521	3.06044e-06	2.88734e-09	1.67696e-05	0.00019962	0.000124848	0.000309717	3.60283e-06	2.33731e-09	2.00353e-05	4.05689e-05	1.18137e-05	8.72018e-05
HT	ZNF536	0.000129569	3.43717e-07	0.0002311	2.58776e-05	2.40627e-06	7.89977e-05	0	0	0	8.29348e-05	3.3379e-05	0.000244112
HT	ZNF608	7.21365e-06	3.63969e-08	2.69451e-05	9.48256e-05	4.33648e-05	0.000176978	6.54327e-07	2.88832e-10	5.08657e-06	0.0001535	7.45649e-05	0.000269638
HT	ZNF648	7.49542e-07	1.15851e-09	4.21488e-06	1.76072e-06	1.54778e-09	1.64224e-05	1.30821e-06	1.16119e-09	8.07593e-06	2.71217e-05	7.28676e-06	6.65651e-05
HT	ZNF804A	5.21919e-06	6.00079e-09	2.67562e-05	2.72344e-05	8.62671e-07	8.54541e-05	7.57582e-07	4.16493e-11	5.58474e-06	4.97152e-05	1.85367e-05	0.000105005
HT	ZNF804B	2.35081e-06	4.98847e-09	1.10611e-05	2.4942e-05	3.05302e-06	6.95129e-05	8.67236e-06	2.28223e-08	3.88268e-05	1.96965e-05	4.73182e-06	5.41794e-05
HT	ZWINT	2.94876e-06	2.20239e-09	1.60149e-05	3.9092e-06	4.68848e-09	2.06749e-05	3.81077e-07	5.18048e-11	2.99945e-06	3.28336e-05	8.62649e-06	8.97393e-05
HT	uc001alo.4	3.06609e-06	8.98479e-09	1.51599e-05	0	0	0	5.07434e-07	1.62275e-10	3.74896e-06	3.62108e-05	1.00534e-05	7.79503e-05
HT	uc001alp.1	2.50546e-06	4.01691e-09	1.13167e-05	1.06162e-05	9.42833e-08	3.60043e-05	0	0	0	2.55853e-05	9.01184e-06	5.28989e-05
HT	uc001bry.3	3.68171e-06	2.30742e-09	1.67121e-05	4.13955e-06	2.14247e-09	2.08502e-05	9.87712e-07	5.09019e-10	6.48605e-06	3.56653e-05	1.67937e-05	6.51023e-05
HT	uc001cyi.1	2.38652e-06	2.46285e-09	1.27708e-05	7.55774e-05	3.22034e-05	0.000149092	2.74659e-06	1.31875e-09	2.45483e-05	4.2814e-05	7.30977e-06	0.000120843
HT	uc001dfx.3	3.68523e-06	4.50237e-09	1.82765e-05	2.60611e-06	8.20527e-10	1.8162e-05	1.59121e-06	3.17194e-10	1.33685e-05	2.3171e-05	6.13869e-06	6.48937e-05
HT	uc001dix.4	4.68474e-06	9.57744e-09	1.90003e-05	3.78833e-06	2.63302e-09	1.85078e-05	2.11648e-06	3.06864e-09	1.40225e-05	4.97651e-05	1.9006e-05	0.000103983
HT	uc001drl.3	9.50245e-07	1.10869e-09	5.3778e-06	1.59166e-06	6.44314e-10	9.264e-06	9.79641e-07	1.56001e-10	8.4742e-06	2.16323e-05	4.99677e-06	5.10085e-05
HT	uc001dva.3	1.84229e-06	1.6639e-09	1.29386e-05	2.98565e-06	1.30734e-09	1.87428e-05	1.48241e-06	2.06819e-10	8.50037e-06	3.25096e-05	1.28361e-05	6.47281e-05
HT	uc001gsd.3	2.56381e-06	1.73735e-09	1.56758e-05	3.43616e-06	5.31519e-09	1.29482e-05	1.11351e-06	4.22349e-10	8.73449e-06	2.50167e-05	9.42331e-06	5.23311e-05
HT	uc001gva.4	1.0342e-05	2.05991e-08	3.57604e-05	8.92741e-06	2.66204e-09	3.88035e-05	5.64197e-06	2.14315e-09	3.0404e-05	5.33099e-05	1.71477e-05	0.000116467
HT	uc001htg.2	5.93035e-06	8.02073e-09	2.66235e-05	0	0	0	2.18611e-06	1.53976e-09	1.44801e-05	2.42452e-05	6.10661e-06	5.61477e-05
HT	uc001hwk.4	1.40636e-06	2.21877e-09	7.08134e-06	1.26414e-05	6.1189e-08	3.36785e-05	6.49788e-07	1.33059e-10	4.27082e-06	3.0887e-05	1.01125e-05	6.41281e-05
HT	uc001ikb.3	0	0	0	2.64962e-06	1.94907e-09	1.34955e-05	5.87973e-07	1.67889e-09	3.13873e-06	2.143e-05	5.59683e-06	4.79983e-05
HT	uc001ikd.1	1.83571e-06	6.1455e-10	9.88785e-06	2.16774e-06	2.24066e-09	1.13312e-05	3.74407e-07	2.49083e-10	2.65198e-06	3.5896e-05	1.34503e-05	7.24087e-05
HT	uc001kgx.1	1.72724e-06	1.32108e-09	9.44276e-06	3.4693e-06	4.63526e-09	1.57795e-05	4.93495e-07	1.88143e-10	3.94685e-06	2.2641e-05	5.88765e-06	5.54596e-05
HT	uc001kgy.3	2.06064e-06	1.23519e-09	1.19839e-05	2.13597e-06	1.91294e-09	1.20444e-05	5.00459e-07	9.65156e-11	3.76506e-06	2.39532e-05	8.1726e-06	5.22886e-05
HT	uc001kyk.3	4.6678e-06	1.12032e-08	2.23916e-05	3.22534e-06	1.68828e-09	1.69527e-05	2.19468e-06	1.95643e-09	1.50441e-05	4.9434e-05	1.83342e-05	9.96759e-05
HT	uc001lkg.1	2.63124e-06	3.95216e-09	1.311e-05	9.77462e-06	1.302e-07	3.63617e-05	2.95123e-06	1.23946e-09	1.89815e-05	5.36016e-05	2.3313e-05	9.80631e-05
HT	uc001mjn.1	8.30965e-06	5.22679e-09	4.56299e-05	1.51322e-05	1.46357e-08	6.12742e-05	1.45391e-05	7.73199e-10	6.36831e-05	2.831e-05	4.53144e-06	8.1984e-05
HT	uc001oou.3	5.90296e-06	2.11875e-09	4.16736e-05	0	0	0	3.56178e-06	1.30716e-10	3.24649e-05	4.30663e-05	8.60931e-06	0.000123253
HT	uc001ooz.2	3.8556e-06	2.43549e-09	2.1314e-05	4.30788e-06	3.02658e-09	1.60045e-05	1.44804e-06	8.27349e-10	8.10473e-06	8.23828e-05	1.19224e-05	0.000215437
HT	uc001ozo.1	1.28336e-06	9.84123e-10	6.87076e-06	4.15282e-05	1.38046e-05	9.34381e-05	9.88522e-07	5.21917e-10	8.25751e-06	1.65373e-05	5.41232e-06	3.72267e-05
HT	uc001pxz.1	7.51418e-06	2.23973e-09	4.4329e-05	2.33355e-05	5.11958e-08	7.00659e-05	0	0	0	3.40243e-05	8.89852e-06	8.46427e-05
HT	uc001qnj.1	0	0	0	1.03294e-06	7.56234e-10	5.17084e-06	0	0	0	2.19593e-05	5.73941e-06	5.13204e-05
HT	uc001sqq.1	1.29809e-06	9.15726e-10	7.60886e-06	2.47348e-05	4.4333e-06	6.59152e-05	1.52869e-07	9.98108e-11	8.98314e-07	2.23524e-05	4.79359e-06	5.58253e-05
HT	uc001stq.1	1.5728e-06	2.07057e-09	8.85485e-06	2.11616e-06	3.26418e-09	1.03544e-05	0	0	0	3.28776e-05	7.1564e-06	7.55174e-05
HT	uc001stu.3	2.87858e-06	2.40319e-09	1.93237e-05	1.27299e-05	6.76674e-09	5.17876e-05	7.84691e-08	1.1848e-11	6.45775e-07	2.96817e-05	8.38397e-06	6.84213e-05
HT	uc001tvk.1	1.94544e-06	2.17794e-09	1.07291e-05	4.22532e-06	3.48005e-09	1.9667e-05	9.82355e-07	5.32547e-10	5.64269e-06	2.74956e-05	7.38372e-06	6.16344e-05
HT	uc001uho.3	2.02877e-06	2.12301e-09	9.02052e-06	5.69501e-06	1.06436e-07	2.04932e-05	6.95914e-07	3.06556e-10	3.8887e-06	3.03517e-05	1.18476e-05	5.95719e-05
HT	uc001uoi.3	7.94913e-06	3.57101e-08	2.69862e-05	1.2774e-05	4.3424e-07	3.71761e-05	2.92019e-07	2.68373e-10	2.36068e-06	4.34634e-05	1.58739e-05	8.36294e-05
HT	uc001uol.3	4.71897e-07	6.78117e-10	2.46453e-06	0	0	0	6.45821e-07	1.81957e-10	4.25038e-06	2.34816e-05	7.10228e-06	5.16509e-05
HT	uc001uzi.1	2.99349e-06	3.33681e-09	1.52692e-05	0	0	0	9.07138e-07	3.58381e-10	4.81222e-06	2.77293e-05	8.32317e-06	6.47116e-05
HT	uc001vii.1	1.5073e-06	9.39954e-10	9.20218e-06	3.33525e-06	4.67234e-09	1.81432e-05	4.63319e-07	2.12409e-10	3.40263e-06	2.10086e-05	5.42663e-06	5.35101e-05
HT	uc001vlh.3	0	0	0	1.1947e-05	2.68084e-08	5.11709e-05	8.11774e-06	6.67409e-09	4.55544e-05	7.32181e-05	1.98905e-05	0.000169458
HT	uc001wvl.1	7.89426e-07	6.53078e-10	5.2388e-06	1.87258e-06	1.17048e-09	1.2702e-05	0	0	0	3.42912e-05	1.18906e-05	7.81598e-05
HT	uc001xil.3	5.19589e-06	7.38864e-09	2.40501e-05	3.90665e-06	3.1715e-09	2.25641e-05	1.35648e-07	2.12418e-11	8.9373e-07	2.34415e-05	5.17333e-06	5.78688e-05
HT	uc001yfu.3	9.69891e-06	9.44944e-08	3.46469e-05	5.74006e-06	2.25069e-09	3.6175e-05	4.98601e-07	1.72217e-10	3.99942e-06	4.44285e-05	1.57576e-05	9.85456e-05
HT	uc001ykb.1	2.12873e-06	3.96317e-09	1.14775e-05	2.56856e-06	2.0155e-09	1.24646e-05	0	0	0	4.19581e-05	1.50032e-05	8.33282e-05
HT	uc001ywl.3	1.30648e-06	2.03481e-09	6.18388e-06	0	0	0	0	0	0	6.09899e-05	1.93473e-05	0.000123753
HT	uc001zjx.1	2.11092e-06	1.6066e-09	1.1806e-05	2.63823e-06	4.61456e-09	1.33217e-05	3.06357e-07	8.39655e-11	2.58905e-06	0.000121682	6.38013e-05	0.000191377
HT	uc002agy.1	3.55639e-06	4.13702e-09	1.96028e-05	6.48212e-06	2.36071e-09	2.83186e-05	1.13003e-06	4.16224e-10	9.15909e-06	2.28689e-05	4.68803e-06	5.72236e-05
HT	uc002asi.1	1.67857e-06	1.5892e-09	8.91287e-06	3.75793e-06	2.33302e-09	1.96464e-05	2.8011e-07	1.48449e-10	2.1781e-06	3.37349e-05	5.61994e-06	8.08411e-05
HT	uc002btf.1	3.46789e-06	5.53827e-09	1.52224e-05	1.00381e-05	2.51832e-08	4.69038e-05	0	0	0	0.000156952	8.86089e-05	0.000234612
HT	uc002cyq.1	6.30957e-07	2.94188e-10	2.98844e-06	5.60835e-05	1.98462e-05	0.000111717	6.88562e-07	9.37994e-10	3.40697e-06	3.80854e-05	1.33859e-05	8.60361e-05
HT	uc002fcp.1	1.82843e-06	1.61425e-09	1.15447e-05	6.3649e-06	3.83605e-09	3.599e-05	1.23869e-06	9.07586e-11	1.3539e-05	4.47049e-05	1.15104e-05	0.000100339
HT	uc002fjs.3	1.31406e-06	1.78659e-09	6.70048e-06	2.18899e-06	8.18876e-09	1.12389e-05	7.1372e-07	2.32622e-10	4.88944e-06	0.000116834	5.53875e-05	0.000205897
HT	uc002fjt.1	2.25272e-06	2.36082e-09	1.13991e-05	5.91881e-05	8.18817e-06	0.000141203	0	0	0	3.2653e-05	9.20422e-06	7.11378e-05
HT	uc002fkt.1	1.39563e-06	1.14172e-09	7.767e-06	4.32115e-06	4.52235e-09	2.07676e-05	6.65084e-07	2.3849e-10	4.89589e-06	5.92417e-05	2.14832e-05	0.000113292
HT	uc002goc.1	3.22797e-06	2.28616e-09	1.78523e-05	2.02751e-06	1.57626e-09	1.10118e-05	1.8027e-06	2.88215e-09	1.12789e-05	2.01385e-05	5.02369e-06	4.56623e-05
HT	uc002jim.3	2.73462e-06	6.41617e-09	1.14993e-05	3.98399e-06	1.10582e-09	2.38761e-05	2.09325e-07	6.72299e-11	1.61717e-06	9.77357e-05	1.6306e-05	0.000276613
HT	uc002jis.3	2.128e-06	1.44602e-09	1.13111e-05	3.54008e-05	8.31067e-07	9.54015e-05	2.00589e-05	3.00817e-09	0.000108392	0.000247748	0.000152548	0.000375273
HT	uc002jit.1	7.1982e-06	7.16998e-09	3.56528e-05	8.52478e-06	6.20296e-09	4.26644e-05	1.96747e-06	2.0089e-09	1.55036e-05	0.000313803	0.000159049	0.000482714
HT	uc002knt.3	1.4911e-06	5.92646e-10	9.33457e-06	1.08592e-06	1.16695e-09	4.32441e-06	0	0	0	2.25048e-05	5.68659e-06	5.04767e-05
HT	uc002kol.1	8.876e-06	2.34094e-08	3.3685e-05	6.47942e-06	9.65193e-09	2.79894e-05	5.24213e-07	3.49893e-10	3.57024e-06	2.69774e-05	7.32405e-06	5.90412e-05
HT	uc002lam.3	2.35495e-06	1.56066e-09	1.29955e-05	3.06586e-06	4.61082e-09	1.76435e-05	3.90648e-07	1.33319e-10	3.35143e-06	2.34443e-05	6.63444e-06	5.34647e-05
HT	uc002lax.3	2.36012e-05	1.10578e-08	0.000101562	3.94645e-05	1.99612e-06	9.96601e-05	0	0	0	0.000102885	4.59612e-05	0.000174809
HT	uc002lmc.3	3.4016e-06	3.23983e-09	1.73118e-05	3.80783e-06	2.3688e-09	2.085e-05	2.5794e-07	3.47127e-10	1.93404e-06	3.05365e-05	8.83249e-06	6.49132e-05
HT	uc002nsa.2	4.20467e-06	1.24899e-08	1.8664e-05	8.81159e-06	2.50249e-07	3.317e-05	6.50119e-07	1.52593e-10	4.00919e-06	1.60592e-05	4.97122e-06	3.82632e-05
HT	uc002qxh.1	2.6289e-06	4.33468e-09	1.22584e-05	1.65073e-05	1.31819e-06	4.96722e-05	0	0	0	2.85048e-05	9.20945e-06	5.95999e-05
HT	uc002rbu.1	2.67156e-06	6.67124e-09	1.26045e-05	9.81908e-05	4.75614e-05	0.000169905	3.44321e-06	9.23344e-10	2.84592e-05	6.86701e-05	1.75327e-05	0.000142361
HT	uc002rby.3	2.25022e-06	3.67282e-09	1.07326e-05	5.53254e-06	5.66006e-08	2.10828e-05	3.85598e-07	4.09456e-11	2.8754e-06	1.75518e-05	6.49188e-06	3.72745e-05
HT	uc002rqj.1	7.75607e-06	5.35014e-09	5.3344e-05	4.73719e-05	6.02415e-06	0.000107976	1.60448e-06	2.30915e-10	1.30951e-05	0.000288849	0.000162495	0.000478579
HT	uc002sdx.3	2.54158e-06	3.8888e-09	1.24861e-05	6.72421e-06	1.73737e-08	3.09972e-05	7.69922e-07	1.19825e-09	4.28436e-06	2.53515e-05	5.32712e-06	6.08809e-05
HT	uc002tpv.1	4.12021e-06	5.6321e-09	2.17394e-05	2.57182e-06	2.7916e-09	1.30891e-05	2.51473e-06	1.81335e-09	1.49753e-05	2.17284e-05	6.6335e-06	5.24862e-05
HT	uc002twd.3	3.43293e-06	1.15916e-08	1.65199e-05	7.50358e-06	2.73467e-08	3.5734e-05	0	0	0	2.21104e-05	5.98807e-06	5.58041e-05
HT	uc002tyw.3	4.51939e-06	2.49131e-09	2.43808e-05	3.0521e-05	1.47408e-06	9.3997e-05	0	0	0	0.000141888	7.60979e-05	0.000231163
HT	uc002utf.1	1.52119e-06	1.25976e-09	8.78058e-06	5.23169e-06	8.3415e-09	2.37191e-05	1.76066e-06	9.40716e-11	1.49831e-05	1.96709e-05	6.84986e-06	4.65176e-05
HT	uc002uux.1	4.51951e-06	6.75639e-09	2.04411e-05	2.76113e-05	4.27607e-08	7.56268e-05	1.19792e-05	9.46245e-10	6.85962e-05	5.86014e-05	2.00507e-05	0.00012549
HT	uc002vgm.3	0	0	0	4.72938e-06	6.72228e-08	1.89758e-05	8.03634e-07	8.00239e-10	3.93312e-06	0.000112758	4.71674e-05	0.000223799
HT	uc002vvl.1	1.82027e-06	2.85724e-09	8.93121e-06	0	0	0	4.36942e-07	1.57242e-10	3.36822e-06	2.12104e-05	6.16411e-06	4.7464e-05
HT	uc002vvo.1	9.19148e-07	5.58113e-10	5.60204e-06	1.6331e-06	2.68463e-09	9.33497e-06	0	0	0	2.16325e-05	5.54303e-06	4.97596e-05
HT	uc002vwf.1	1.22594e-06	1.84659e-09	5.79243e-06	4.1293e-06	8.0787e-09	2.01618e-05	0	0	0	2.2762e-05	5.6213e-06	5.54086e-05
HT	uc002vym.1	7.10361e-06	9.7492e-08	2.7713e-05	2.73751e-06	6.3108e-09	1.77723e-05	1.12925e-06	9.69367e-10	8.82279e-06	2.77237e-05	7.58714e-06	5.92906e-05
HT	uc002wag.1	1.05552e-05	1.44987e-08	4.14712e-05	4.62866e-05	2.75882e-06	0.000116151	8.22328e-07	1.33905e-10	7.2737e-06	8.65135e-05	2.08717e-05	0.000200729
HT	uc002wks.3	3.58711e-06	2.08627e-09	2.06692e-05	1.61035e-05	3.32485e-08	4.70049e-05	9.35752e-07	2.41278e-10	7.1946e-06	2.99428e-05	5.6854e-06	7.09053e-05
HT	uc002wmv.3	3.77907e-06	5.52753e-09	1.96797e-05	4.56118e-06	8.86581e-09	2.34675e-05	1.12524e-07	2.00235e-11	7.41753e-07	0.000101133	5.26393e-05	0.000165056
HT	uc002xts.1	2.09819e-06	3.71832e-09	1.1519e-05	1.09876e-06	4.35934e-09	4.24893e-06	9.41263e-07	4.53965e-10	6.08522e-06	3.06456e-05	1.04844e-05	7.03423e-05
HT	uc002ykx.3	1.93976e-06	6.43701e-09	6.00424e-06	3.83467e-06	1.55526e-08	1.75261e-05	2.07478e-07	3.74965e-11	1.86021e-06	2.33086e-05	6.60093e-06	5.32998e-05
HT	uc002ylh.1	1.36576e-06	1.277e-09	6.69309e-06	0	0	0	9.27168e-07	4.80283e-10	6.34654e-06	3.24752e-05	9.822e-06	6.96008e-05
HT	uc002yli.1	1.79041e-06	1.05408e-09	9.45708e-06	4.01937e-06	1.2559e-08	1.88428e-05	5.87546e-07	3.08397e-10	3.87882e-06	5.29044e-05	2.29107e-05	0.000101961
HT	uc002ymh.3	5.04301e-06	8.74889e-09	2.77051e-05	8.08727e-06	4.73428e-08	3.3967e-05	1.11369e-06	3.47217e-10	7.79613e-06	3.68042e-05	1.30679e-05	7.32766e-05
HT	uc003adg.3	5.14582e-06	5.87884e-09	2.62655e-05	1.28912e-05	3.7591e-08	3.83453e-05	9.52437e-07	7.3906e-10	5.62295e-06	4.74307e-05	1.92623e-05	9.32469e-05
HT	uc003adi.3	9.18778e-06	1.88512e-07	3.61034e-05	2.68154e-06	4.85585e-09	2.02056e-05	1.62411e-06	7.80813e-10	9.6994e-06	5.04742e-05	2.03857e-05	9.70747e-05
HT	uc003bik.1	2.95967e-06	9.44385e-09	1.68201e-05	2.51441e-05	3.32941e-06	6.47801e-05	0	0	0	3.10927e-05	1.09789e-05	6.49327e-05
HT	uc003biq.3	3.49719e-06	7.01539e-09	1.65879e-05	8.74735e-06	1.54946e-07	3.16017e-05	1.81137e-06	2.13782e-09	1.15723e-05	4.22433e-05	1.77969e-05	7.97222e-05
HT	uc003boy.1	5.05092e-06	8.05544e-09	2.41767e-05	1.96647e-05	1.9354e-06	5.53215e-05	6.67504e-07	1.11214e-10	5.52719e-06	2.16813e-05	4.63763e-06	5.20579e-05
HT	uc003bqj.1	3.13068e-06	2.347e-09	1.89571e-05	2.23437e-05	3.0384e-06	5.94269e-05	1.50722e-07	7.76028e-11	1.42402e-06	4.05426e-05	1.63476e-05	7.58038e-05
HT	uc003cdz.1	2.58205e-06	4.32201e-09	1.40487e-05	0	0	0	1.11759e-06	3.90734e-10	7.96762e-06	3.41369e-05	1.16871e-05	6.82452e-05
HT	uc003dog.3	1.81067e-06	3.41267e-09	9.53455e-06	3.22456e-06	4.34336e-09	1.26053e-05	1.10087e-06	1.88506e-10	8.69528e-06	3.21155e-05	1.00088e-05	6.88203e-05
HT	uc003dpb.1	4.54989e-06	5.41503e-09	2.1394e-05	2.20104e-05	5.33078e-07	5.75814e-05	6.83706e-07	5.89109e-11	4.81534e-06	2.53861e-05	6.31526e-06	5.72932e-05
HT	uc003dqh.1	8.4529e-06	2.76833e-08	3.06154e-05	2.17437e-05	2.27131e-06	6.1673e-05	7.29435e-07	1.02257e-10	5.14092e-06	2.16422e-05	6.26748e-06	5.33483e-05
HT	uc003ewf.2	1.47794e-06	1.48057e-09	8.72515e-06	0	0	0	3.80325e-07	2.13814e-10	2.94638e-06	6.40455e-05	2.30512e-05	0.000117951
HT	uc003feg.3	2.9223e-06	3.13325e-09	1.69824e-05	1.75883e-05	3.54981e-07	7.14163e-05	8.8763e-07	7.52441e-10	6.4851e-06	2.83005e-05	7.07485e-06	6.94991e-05
HT	uc003gdg.1	2.38889e-06	3.98405e-09	1.24412e-05	0	0	0	6.68516e-07	1.29048e-10	4.6571e-06	2.92374e-05	6.92525e-06	7.48435e-05
HT	uc003gmr.3	6.08364e-07	7.06944e-10	3.13748e-06	3.72112e-06	6.36996e-09	1.73087e-05	1.31236e-06	2.11746e-10	1.01275e-05	0.00013886	3.32393e-05	0.000265518
HT	uc003gsn.3	0	0	0	2.97237e-06	3.1408e-09	1.59675e-05	1.66238e-06	1.77424e-09	1.06075e-05	2.56003e-05	4.94854e-06	8.82679e-05
HT	uc003hcp.1	4.75303e-06	1.24158e-08	1.94894e-05	7.24667e-06	8.48513e-09	3.26365e-05	3.9014e-07	1.45769e-10	3.13283e-06	3.03425e-05	1.02977e-05	6.38023e-05
HT	uc003idk.1	0	0	0	1.27787e-05	5.07875e-09	6.25088e-05	1.66946e-05	4.09575e-09	6.68376e-05	7.08807e-05	5.43546e-06	0.000153609
HT	uc003ife.1	1.55636e-06	1.69051e-09	7.35254e-06	3.15319e-06	5.21411e-09	1.69673e-05	6.08418e-07	3.57097e-10	3.39791e-06	2.40148e-05	4.91162e-06	8.37921e-05
HT	uc003igw.1	2.50382e-06	2.15896e-09	1.43284e-05	1.67246e-05	2.63976e-07	5.2774e-05	1.04475e-06	4.98456e-10	8.79391e-06	1.98512e-05	5.90952e-06	4.91105e-05
HT	uc003ihb.3	1.15611e-06	1.36353e-09	7.74132e-06	0	0	0	6.01106e-07	1.86959e-10	4.04692e-06	2.89071e-05	8.02215e-06	7.49709e-05
HT	uc003ihc.1	2.59591e-06	1.62612e-09	1.90999e-05	8.84148e-06	3.50201e-09	4.37767e-05	6.09144e-06	1.73857e-09	3.74757e-05	3.05035e-05	5.52138e-06	8.60602e-05
HT	uc003ihd.3	4.36286e-06	4.84193e-09	2.27648e-05	2.38677e-06	2.29649e-09	1.54894e-05	3.50812e-07	9.93916e-11	2.08152e-06	4.10985e-05	1.39366e-05	0.000101702
HT	uc003ill.3	1.19893e-06	6.47295e-10	7.35537e-06	3.88082e-05	1.06172e-05	8.07757e-05	7.45359e-07	4.22992e-11	8.57943e-06	1.85086e-05	5.11161e-06	4.80063e-05
HT	uc003izq.4	1.64986e-06	2.66483e-09	9.35201e-06	2.4164e-06	2.16637e-09	1.21785e-05	0	0	0	2.63425e-05	6.95476e-06	6.05814e-05
HT	uc003jdf.3	1.96939e-06	3.54946e-09	1.10365e-05	2.27976e-06	4.56568e-08	8.29956e-06	2.29159e-07	1.37326e-10	1.80577e-06	3.53842e-05	1.45741e-05	6.65759e-05
HT	uc003jgb.3	5.12337e-06	4.75445e-09	2.19257e-05	5.50848e-06	2.17983e-08	2.37586e-05	1.73115e-06	6.49115e-10	1.2672e-05	2.46179e-05	9.46675e-06	5.1062e-05
HT	uc003jly.3	8.59268e-07	4.12404e-10	4.28805e-06	9.60391e-07	2.25989e-08	4.05847e-06	5.61817e-06	6.13278e-09	2.92795e-05	4.07862e-05	1.31103e-05	8.73082e-05
HT	uc003juz.3	3.03343e-06	3.7446e-09	1.56454e-05	1.33179e-06	2.5708e-09	6.32519e-06	6.22503e-07	2.8705e-10	3.72564e-06	0.000282658	0.000154737	0.000610854
HT	uc003jvf.1	2.359e-06	1.62801e-09	1.34404e-05	2.97908e-06	4.79901e-09	1.48445e-05	7.65644e-07	4.16012e-10	4.90513e-06	2.18508e-05	4.49695e-06	5.47716e-05
HT	uc003kdb.3	3.16708e-06	4.77565e-09	1.72386e-05	2.65712e-06	1.61077e-09	1.47051e-05	1.56403e-06	2.7956e-09	9.59683e-06	2.31871e-05	4.94655e-06	5.60063e-05
HT	uc003kjn.1	0	0	0	1.41701e-05	4.80085e-08	5.36145e-05	0	0	0	0.000227371	0.000119288	0.000393593
HT	uc003kkb.1	2.16075e-06	1.77982e-09	1.26544e-05	5.31559e-06	2.74328e-08	2.4791e-05	3.80155e-07	2.94452e-11	3.52221e-06	3.20216e-05	1.16406e-05	6.77936e-05
HT	uc003krz.3	5.84769e-06	7.14438e-09	2.80922e-05	0	0	0	1.50063e-06	4.60682e-10	1.37994e-05	3.47925e-05	1.1976e-05	7.61605e-05
HT	uc003lzn.3	7.76897e-07	1.53522e-09	3.96862e-06	1.76497e-05	1.54028e-06	5.19812e-05	6.07075e-07	2.83624e-10	4.32004e-06	3.97918e-05	1.76807e-05	7.6433e-05
HT	uc003mxa.3	4.24179e-06	3.36104e-09	2.21491e-05	3.16984e-06	1.44958e-09	1.79265e-05	6.0505e-07	4.13559e-10	3.67952e-06	0.000219808	0.000134484	0.000358955
HT	uc003oqk.2	4.53205e-07	6.6138e-10	2.37226e-06	8.08872e-05	3.19042e-05	0.000142376	1.32381e-06	5.56881e-10	9.16137e-06	6.70509e-05	2.39189e-05	0.000121996
HT	uc003pes.1	4.10934e-06	2.26455e-09	2.28502e-05	2.83165e-06	1.31704e-09	1.37124e-05	2.02517e-06	2.78852e-10	1.66426e-05	4.54796e-05	1.73635e-05	9.21746e-05
HT	uc003pji.3	2.18387e-06	1.16689e-08	1.00585e-05	0	0	0	2.85755e-06	1.11697e-09	2.0264e-05	4.17302e-05	4.92126e-06	0.000117849
HT	uc003pkm.3	7.00198e-06	5.94411e-09	3.27293e-05	2.21892e-06	8.18229e-09	1.24076e-05	3.09538e-06	4.51416e-10	2.57744e-05	5.31158e-05	1.37911e-05	0.000124552
HT	uc003pod.3	1.1866e-06	6.68842e-10	6.33909e-06	2.53029e-06	2.90301e-09	1.30706e-05	1.00032e-06	1.16663e-09	5.95931e-06	2.67699e-05	7.24543e-06	6.45755e-05
HT	uc003qmd.4	3.09219e-06	9.59975e-09	1.50842e-05	0	0	0	5.11162e-07	2.69299e-10	3.8875e-06	4.3057e-05	1.51126e-05	8.79793e-05
HT	uc003quk.1	3.80516e-06	4.05189e-09	1.79815e-05	0.000132001	6.45272e-05	0.000225302	5.76322e-07	2.17953e-10	4.35385e-06	4.68986e-05	1.81324e-05	9.08524e-05
HT	uc003qul.1	3.5817e-06	7.66337e-09	1.67128e-05	3.60545e-06	2.0614e-09	1.98074e-05	1.51196e-06	1.63965e-09	1.08438e-05	3.50622e-05	1.25939e-05	7.34314e-05
HT	uc003qup.1	1.91657e-06	2.27782e-09	1.02339e-05	2.84244e-05	6.30854e-07	8.17125e-05	0	0	0	3.88266e-05	1.0833e-05	8.89447e-05
HT	uc003sio.1	2.06647e-06	4.341e-09	1.01547e-05	1.40932e-06	1.94938e-10	1.0345e-05	9.71801e-07	4.67845e-10	6.42654e-06	1.85832e-05	5.02084e-06	4.4113e-05
HT	uc003sun.1	4.86762e-06	4.53404e-09	2.34747e-05	0	0	0	8.4201e-07	1.89328e-10	7.5506e-06	0.000172369	0.000103308	0.000260007
HT	uc003sxp.1	1.37934e-05	8.70508e-09	9.52617e-05	0.000115347	3.48353e-05	0.000253585	4.26541e-05	1.1957e-07	0.000150382	0.000150511	4.63997e-05	0.000278082
HT	uc003tdu.3	7.2781e-06	1.91128e-09	3.97257e-05	4.41574e-06	3.95459e-09	2.61208e-05	4.701e-07	5.08965e-11	4.01019e-06	2.90641e-05	5.86517e-06	7.04111e-05
HT	uc003tnu.1	2.55436e-06	2.42522e-09	1.48464e-05	2.30607e-05	3.69236e-08	6.76835e-05	1.93421e-06	3.06914e-10	1.71213e-05	0.000391658	0.000264431	0.000551205
HT	uc003tvu.3	4.5682e-06	2.72124e-09	1.94582e-05	0	0	0	0	0	0	2.23325e-05	6.40684e-06	5.26845e-05
HT	uc003uoh.1	1.79983e-06	2.33206e-09	9.05056e-06	3.74328e-06	1.97166e-09	2.00278e-05	1.16607e-06	1.10062e-10	1.07927e-05	4.85343e-05	1.1915e-05	0.000106059
HT	uc003wqa.3	3.31441e-06	1.78307e-09	1.94781e-05	3.12353e-06	2.75317e-09	1.68105e-05	9.49962e-07	1.19636e-10	7.62093e-06	2.24213e-05	6.94041e-06	5.43958e-05
HT	uc003wqb.1	2.06243e-06	2.45825e-09	1.37709e-05	3.57835e-06	4.64871e-09	1.59235e-05	2.72235e-07	1.37086e-10	1.8227e-06	2.28624e-05	5.66272e-06	5.49357e-05
HT	uc003wsp.1	2.27138e-06	1.06753e-09	1.18189e-05	2.26093e-06	2.11872e-09	1.20901e-05	9.75778e-07	3.8344e-10	7.41341e-06	4.40364e-05	3.0898e-06	0.000102778
HT	uc003wzt.1	9.03781e-07	7.3076e-10	4.59005e-06	1.67196e-06	1.70963e-09	7.81639e-06	3.31316e-07	2.7509e-10	2.38506e-06	2.02818e-05	6.37898e-06	4.60234e-05
HT	uc003xxt.3	2.02309e-06	3.46685e-09	9.28828e-06	3.54771e-06	7.35046e-09	1.81165e-05	8.89572e-07	1.18448e-10	8.47002e-06	4.25654e-05	1.09257e-05	9.41369e-05
HT	uc003xyw.3	1.77564e-06	2.24142e-09	9.53273e-06	8.98956e-06	2.69883e-08	3.60989e-05	4.08758e-06	3.90807e-09	2.34746e-05	2.25074e-05	5.46762e-06	5.21115e-05
HT	uc003yak.1	2.79294e-06	5.20113e-09	1.48314e-05	2.94168e-06	1.55936e-09	1.68871e-05	0	0	0	6.3772e-05	1.23103e-05	0.000141748
HT	uc003yao.3	8.84379e-06	4.19438e-09	5.28834e-05	2.39169e-05	9.77441e-08	8.23861e-05	0	0	0	6.66673e-05	7.46874e-06	0.000164386
HT	uc003ycp.3	2.72542e-06	3.63852e-09	1.78662e-05	5.65408e-06	9.15977e-09	3.09362e-05	2.05896e-07	1.44675e-11	1.57901e-06	2.59393e-05	7.96024e-06	6.11333e-05
HT	uc003ypj.3	2.97721e-06	4.74077e-09	1.35208e-05	1.23141e-05	9.21457e-08	4.10932e-05	4.37473e-07	4.21987e-11	3.58057e-06	2.391e-05	5.65375e-06	5.5191e-05
HT	uc003ysg.4	2.76524e-06	3.61682e-09	1.49664e-05	8.05633e-06	7.66938e-08	2.68457e-05	1.00295e-06	2.26814e-10	7.00285e-06	8.20968e-05	1.33627e-05	0.000154515
HT	uc003yso.1	1.31167e-06	1.36443e-09	7.23982e-06	7.00527e-07	4.5261e-09	3.8043e-06	2.25518e-07	1.27733e-10	1.61367e-06	2.90585e-05	8.19642e-06	6.41972e-05
HT	uc003ysq.2	1.21254e-06	2.17899e-09	8.24924e-06	0	0	0	1.20611e-06	5.93163e-10	9.00807e-06	0.000101849	4.35123e-05	0.000192221
HT	uc003zod.1	4.64921e-06	2.27544e-09	1.72357e-05	0	0	0	3.94235e-07	4.15165e-11	2.62704e-06	3.27575e-05	9.00761e-06	7.41149e-05
HT	uc003zpr.3	2.09155e-06	4.53746e-09	9.9302e-06	2.8708e-05	6.06452e-06	6.35204e-05	9.66705e-07	9.89827e-10	5.36454e-06	3.77462e-05	9.85323e-06	7.9992e-05
HT	uc004ant.3	2.77366e-06	4.14007e-09	1.35855e-05	5.3643e-06	1.30779e-08	2.32086e-05	2.21476e-06	9.08593e-10	1.5867e-05	2.94912e-05	6.22386e-06	7.56392e-05
HT	uc004apb.2	1.39659e-06	5.69011e-10	8.81601e-06	0.000156176	9.61672e-06	0.00036143	3.31843e-07	1.76315e-11	1.71802e-06	7.96935e-05	1.48189e-05	0.000240604
HT	uc004bcw.3	1.00022e-05	1.30748e-07	3.40862e-05	0.000195758	8.95461e-05	0.000367289	7.72155e-07	2.5647e-10	5.37982e-06	0.000247544	0.000157329	0.000353505
HT	uc004bcy.1	8.20588e-07	6.40096e-10	4.43056e-06	2.6728e-05	3.16045e-07	8.46034e-05	7.05753e-07	6.86554e-11	4.31949e-06	0.000217138	0.000134912	0.000310959
HT	uc010amc.2	6.13498e-06	1.99216e-08	2.17309e-05	6.61234e-06	5.81201e-08	2.9936e-05	2.21314e-07	7.00546e-11	1.67575e-06	3.64305e-05	1.26127e-05	7.61312e-05
HT	uc010awi.1	1.46589e-06	2.63599e-09	1.10322e-05	0	0	0	1.50331e-06	1.02049e-09	1.0764e-05	5.46863e-05	1.79916e-05	0.000102679
HT	uc010fmf.2	4.36018e-06	1.7192e-09	2.38661e-05	4.16258e-06	1.14557e-09	2.17218e-05	0	0	0	3.54166e-05	1.05124e-05	8.10041e-05
HT	uc010jns.2	3.85759e-06	3.13315e-09	1.64611e-05	6.64121e-06	6.2419e-08	1.86073e-05	2.03628e-06	4.58465e-10	1.38449e-05	3.25797e-05	9.70756e-06	6.97433e-05
HT	uc010jog.1	1.82439e-06	2.28431e-09	8.95391e-06	5.66404e-06	1.30042e-08	2.75444e-05	0	0	0	2.83642e-05	8.83893e-06	6.16377e-05
HT	uc010qbh.1	0	0	0	4.43941e-06	2.55581e-08	1.53588e-05	3.67132e-07	7.04195e-11	3.27265e-06	2.64885e-05	7.49257e-06	5.75343e-05
HT	uc010qcq.1	2.65734e-06	3.34443e-09	1.55452e-05	8.66572e-06	9.24973e-08	3.27205e-05	1.13822e-06	8.32814e-11	8.03522e-06	2.40609e-05	6.04236e-06	5.79646e-05
HT	uc010rdq.1	2.6436e-06	2.12018e-09	1.64399e-05	0	0	0	1.79003e-06	1.49837e-10	1.63914e-05	4.63836e-05	2.21599e-05	8.48543e-05
HT	uc010ssu.2	2.36116e-05	2.26588e-09	0.000133149	2.38396e-05	2.10818e-09	0.000115765	7.24105e-05	5.17861e-08	0.000199127	6.34184e-05	5.43737e-06	0.000194572
HT	uc011biu.1	2.21109e-06	6.40675e-09	1.10815e-05	1.43625e-05	7.6102e-07	4.40749e-05	1.23642e-06	1.38636e-09	8.03709e-06	2.67401e-05	8.46047e-06	7.89949e-05
HT	uc011bxv.1	0	0	0	0	0	0	6.78401e-07	3.23358e-10	5.06671e-06	2.74401e-05	1.13594e-05	5.45435e-05
HT	uc011egv.1	2.95201e-06	2.08548e-09	1.51385e-05	6.85842e-06	3.12064e-09	3.32134e-05	2.16379e-06	1.27962e-09	1.44251e-05	0.000157869	8.90748e-05	0.00026316
HT	uc021ofx.1	0	0	0	0	0	0	1.23677e-06	7.14157e-10	8.51387e-06	6.29015e-05	1.12354e-05	0.000125862
HT	uc021ome.1	1.68241e-06	4.44473e-09	9.6354e-06	0	0	0	4.19691e-07	9.49428e-11	2.81785e-06	2.92382e-05	7.63456e-06	6.78152e-05
HT	uc021opl.1	2.89001e-06	8.42191e-09	1.42516e-05	0	0	0	6.53938e-07	4.98089e-10	3.26339e-06	7.30299e-05	3.3205e-05	0.000132139
HT	uc021opm.1	9.05499e-07	2.53957e-09	4.51181e-06	0	0	0	9.51163e-07	2.49378e-09	6.20688e-06	4.44102e-05	1.21985e-05	8.76463e-05
HT	uc021oqh.1	0	0	0	0	0	0	1.3322e-06	2.23858e-10	1.03362e-05	4.41401e-05	1.26421e-05	9.95324e-05
HT	uc021oqu.1	0	0	0	0	0	0	1.10003e-06	3.89342e-10	1.05049e-05	4.24656e-05	8.26551e-06	0.00010096
HT	uc021pdw.1	3.29617e-06	8.4147e-10	1.25253e-05	0	0	0	1.06479e-06	5.93039e-10	6.12188e-06	3.45353e-05	1.15225e-05	7.49985e-05
HT	uc021pmw.1	0	0	0	0	0	0	6.05391e-07	1.28521e-10	4.36482e-06	4.04695e-05	1.53125e-05	7.9905e-05
HT	uc021pnq.1	0	0	0	0	0	0	1.01183e-06	1.95808e-10	7.65948e-06	1.99649e-05	5.10483e-06	5.05415e-05
HT	uc021poq.1	2.87207e-06	8.15582e-10	1.39111e-05	0	0	0	6.98108e-07	1.73636e-10	4.79636e-06	3.75574e-05	1.42814e-05	7.806e-05
HT	uc021ppb.1	0	0	0	0	0	0	1.98846e-07	1.78268e-11	1.74876e-06	4.33066e-05	1.37915e-05	9.463e-05
HT	uc021puz.1	0	0	0	0	0	0	6.35755e-07	3.16843e-10	4.64068e-06	3.33782e-05	1.18923e-05	7.10098e-05
HT	uc021pvm.1	1.83202e-06	2.35027e-09	8.40139e-06	0	0	0	2.83094e-07	1.15765e-10	2.23825e-06	2.31057e-05	7.26976e-06	5.04658e-05
HT	uc021pvo.1	0	0	0	0	0	0	3.20454e-07	1.52678e-10	2.44359e-06	3.12011e-05	8.32639e-06	7.1983e-05
HT	uc021pxy.1	3.37834e-06	2.98134e-09	1.47311e-05	0	0	0	4.20917e-07	2.57628e-10	3.25696e-06	1.77276e-05	5.97277e-06	4.13349e-05
HT	uc021qoq.1	0	0	0	1.05743e-05	1.37411e-07	4.80277e-05	2.2941e-06	5.45206e-10	1.84085e-05	1.84742e-05	5.20553e-06	4.46505e-05
HT	uc021qox.1	0	0	0	0	0	0	8.6056e-07	9.28701e-10	4.8223e-06	8.73272e-05	4.01791e-05	0.000155315
HT	uc021qqt.1	0	0	0	0	0	0	1.19103e-06	3.88755e-10	8.43003e-06	5.06806e-05	2.32569e-05	9.22006e-05
HT	uc021qsa.1	0	0	0	0	0	0	3.8405e-07	2.03596e-10	2.85179e-06	1.71341e-05	5.12462e-06	3.91516e-05
HT	uc021qsp.1	2.58839e-06	5.98642e-09	1.3786e-05	4.54646e-06	1.04831e-08	1.88167e-05	1.98395e-07	1.35077e-10	1.3526e-06	2.67041e-05	7.60858e-06	5.93414e-05
HT	uc021qvu.1	0	0	0	0	0	0	8.13494e-07	9.43866e-10	4.73683e-06	4.74228e-05	1.43958e-05	0.000112914
HT	uc021qzz.1	0	0	0	0	0	0	3.12452e-06	8.54707e-10	2.29418e-05	0.000177253	1.78414e-05	0.000428723
HT	uc021raw.1	0	0	0	0	0	0	8.29428e-07	7.15527e-10	5.10481e-06	2.91979e-05	8.99227e-06	6.22548e-05
HT	uc021rce.1	0	0	0	0	0	0	4.55412e-06	6.6362e-10	3.1113e-05	3.79401e-05	6.64809e-06	9.22518e-05
HT	uc021rci.1	0	0	0	0	0	0	0	0	0	2.51867e-05	5.77397e-06	6.14648e-05
HT	uc021reg.1	2.70556e-06	3.17218e-09	1.36598e-05	0	0	0	5.77516e-07	7.64797e-11	4.42901e-06	0.000264261	0.000186781	0.000359607
HT	uc021rjk.1	3.18543e-06	1.67229e-08	1.37718e-05	0	0	0	6.76239e-07	6.36495e-11	4.97358e-06	4.92375e-05	2.16522e-05	9.20483e-05
HT	uc021rki.1	0	0	0	0	0	0	7.45439e-07	7.02032e-10	4.87015e-06	2.61931e-05	8.7674e-06	5.55767e-05
HT	uc021rkm.1	0	0	0	0	0	0	1.01034e-06	7.88396e-11	8.73672e-06	3.11645e-05	9.51269e-06	6.628e-05
HT	uc021rkn.1	0	0	0	0	0	0	1.02478e-06	2.78243e-10	7.49898e-06	2.84074e-05	4.61627e-06	6.88657e-05
HT	uc021rmi.1	0	0	0	0	0	0	6.25418e-07	2.18865e-10	4.01747e-06	4.75821e-05	1.93432e-05	9.31385e-05
HT	uc021rrr.1	0	0	0	0	0	0	7.09933e-07	5.81613e-10	4.00745e-06	2.46096e-05	9.15334e-06	5.19911e-05
HT	uc021rru.1	0	0	0	0	0	0	8.09603e-07	3.18277e-10	5.13454e-06	2.60178e-05	8.98934e-06	5.46266e-05
HT	uc021rso.1	0	0	0	0	0	0	4.45815e-07	2.41701e-10	3.57774e-06	2.89332e-05	1.1696e-05	5.66408e-05
HT	uc021rtv.1	0	0	0	0	0	0	1.00984e-05	3.64481e-09	4.32794e-05	9.22132e-05	3.90365e-05	0.000175913
HT	uc021rxc.1	0	0	0	0	0	0	1.50692e-06	1.01654e-09	9.24358e-06	2.40667e-05	8.96957e-06	5.06633e-05
HT	uc021rxd.1	0	0	0	0	0	0	5.43045e-07	7.31337e-11	5.51573e-06	2.39266e-05	5.78933e-06	5.60207e-05
HT	uc021sbm.1	0	0	0	0	0	0	3.48359e-07	4.70481e-10	2.49142e-06	2.05778e-05	5.25812e-06	4.89805e-05
HT	uc021snk.1	2.35321e-06	2.8875e-09	1.06915e-05	0	0	0	1.18737e-06	9.40854e-10	7.2145e-06	7.51552e-05	2.89215e-05	0.000136097
HT	uc021spe.1	0	0	0	0	0	0	0	0	0	4.70428e-05	3.97952e-06	0.000136269
HT	uc021spp.1	0	0	0	0	0	0	1.60045e-06	2.46902e-10	1.33986e-05	3.1081e-05	5.53961e-06	8.34967e-05
HT	uc021svv.1	0	0	0	0	0	0	1.35305e-06	4.03996e-10	1.04047e-05	7.41085e-05	1.01113e-05	0.000166154
HT	uc021swh.1	0	0	0	0	0	0	1.25587e-07	6.79856e-11	9.11325e-07	4.31095e-05	1.57152e-05	8.3931e-05
HT	uc021sxg.1	9.45348e-07	8.55814e-10	5.6021e-06	0	0	0	1.00112e-06	1.12887e-10	8.61301e-06	1.78684e-05	5.01052e-06	3.99545e-05
HT	uc021tdd.1	5.03473e-07	2.4489e-09	2.38861e-06	0	0	0	6.58443e-07	3.65988e-10	4.02885e-06	2.53149e-05	7.8545e-06	5.48475e-05
HT	uc021thu.1	0	0	0	0	0	0	9.66704e-07	2.82303e-10	6.81074e-06	2.25349e-05	5.39333e-06	5.19187e-05
HT	uc021tig.1	1.77997e-06	2.30064e-09	1.11449e-05	0	0	0	3.4104e-07	3.18735e-11	3.11134e-06	4.45868e-05	1.6894e-05	8.86728e-05
HT	uc021tii.1	0	0	0	0	0	0	0	0	0	2.20284e-05	4.61307e-06	5.52931e-05
HT	uc021tjk.1	1.93833e-06	1.20375e-08	1.04086e-05	0	0	0	2.75666e-07	4.5895e-11	1.90648e-06	4.6341e-05	1.59371e-05	9.67595e-05
HT	uc021tlg.1	0	0	0	0	0	0	3.46945e-07	1.01826e-10	2.25696e-06	0.000122334	6.07818e-05	0.000200143
HT	uc021tvr.1	0	0	0	0	0	0	2.37366e-07	2.15693e-11	1.77092e-06	2.37481e-05	5.6496e-06	6.18634e-05
HT	uc021uag.1	0	0	0	0	0	0	6.37878e-07	1.89665e-10	3.7694e-06	2.0322e-05	5.03418e-06	4.73589e-05
HT	uc021ukq.1	0	0	0	0	0	0	1.65838e-06	7.84022e-10	1.10428e-05	3.74793e-05	9.80557e-06	0.000100315
HT	uc021ukz.1	8.55126e-07	2.01096e-09	4.54127e-06	0	0	0	1.61454e-06	1.99701e-10	1.74187e-05	0.000411573	0.000264043	0.000646546
HT	uc021ulk.1	1.70096e-06	2.78363e-09	9.8425e-06	0	0	0	3.35615e-07	1.46177e-10	3.49197e-06	1.84879e-05	6.55051e-06	4.1439e-05
HT	uc021veg.1	1.03281e-06	4.65752e-10	5.41171e-06	0	0	0	6.20297e-06	8.53694e-10	4.04253e-05	2.87795e-05	5.74011e-06	7.22003e-05
HT	uc021vei.1	0	0	0	0	0	0	1.83102e-06	1.9168e-09	1.28704e-05	3.00053e-05	9.38821e-06	6.29249e-05
HT	uc021veo.1	0	0	0	0	0	0	9.77283e-07	1.65628e-10	6.92205e-06	2.55018e-05	8.55841e-06	5.42083e-05
HT	uc021vfv.1	0	0	0	0	0	0	6.40299e-07	2.99036e-10	4.23898e-06	4.65379e-05	2.12229e-05	8.69227e-05
HT	uc021vgh.1	0	0	0	0	0	0	3.37545e-07	6.59164e-11	2.62486e-06	6.04848e-05	2.30151e-05	0.000129281
HT	uc021vgi.1	0	0	0	0	0	0	6.27883e-07	5.48675e-10	3.05859e-06	2.30846e-05	5.29802e-06	5.70541e-05
HT	uc021vgo.1	0	0	0	0	0	0	5.156e-07	2.39626e-11	5.19095e-06	5.67699e-05	1.74333e-05	0.000125821
HT	uc021vid.1	0	0	0	0	0	0	3.56463e-07	2.2724e-11	2.89104e-06	8.83258e-05	3.44438e-05	0.000160712
HT	uc021vju.1	0	0	0	0	0	0	5.14867e-07	2.83106e-11	4.4603e-06	3.78424e-05	1.33874e-05	8.76381e-05
HT	uc021vnh.1	0	0	0	0	0	0	1.07526e-06	1.5784e-09	6.52553e-06	3.41239e-05	9.7818e-06	7.16361e-05
HT	uc021vnm.1	3.43707e-06	5.31049e-09	1.86051e-05	0	0	0	1.59638e-07	8.53524e-11	1.32083e-06	2.0432e-05	5.72298e-06	4.82873e-05
HT	uc021vpx.1	8.07767e-06	2.92553e-08	3.21328e-05	0	0	0	1.8213e-06	5.83711e-10	1.67486e-05	8.07286e-05	3.60238e-05	0.000148919
HT	uc021vqp.1	8.39419e-07	3.46724e-09	3.82721e-06	0	0	0	6.76725e-07	3.8987e-10	5.93674e-06	2.22679e-05	5.91945e-06	5.0411e-05
HT	uc021vqw.1	1.275e-06	1.79739e-09	6.24438e-06	0	0	0	1.05159e-06	5.5705e-10	8.44218e-06	2.83685e-05	6.89855e-06	6.97216e-05
HT	uc021vqx.1	0	0	0	0	0	0	1.06988e-06	6.32199e-10	6.60063e-06	2.26162e-05	5.90652e-06	5.23655e-05
HT	uc021vrm.1	1.50265e-06	5.60117e-10	9.46249e-06	0	0	0	3.60991e-07	1.10099e-10	2.46852e-06	3.61488e-05	8.14329e-06	0.000100687
HT	uc021vwo.1	0	0	0	0	0	0	6.18574e-05	6.19392e-09	0.000233356	8.68073e-05	1.56396e-05	0.000276566
HT	uc021vxe.1	0	0	0	0	0	0	1.9243e-06	6.8419e-11	1.95042e-05	4.14286e-05	1.22749e-05	8.62003e-05
HT	uc021vxl.1	0	0	0	0	0	0	6.14763e-06	3.01294e-09	3.73462e-05	0.000181466	7.3402e-05	0.000304682
HT	uc021vyv.1	0	0	0	0	0	0	2.7687e-06	1.19167e-09	1.90615e-05	6.68255e-05	2.53078e-05	0.00011808
HT	uc021wad.1	0.000254381	0.000118471	0.000375009	6.95758e-06	1.19344e-08	3.32057e-05	3.25181e-06	4.57677e-10	2.43793e-05	6.91868e-05	2.00388e-05	0.000144941
HT	uc021wak.1	3.03259e-06	1.02193e-09	1.88908e-05	0	0	0	2.73158e-06	3.4924e-10	1.97127e-05	2.86843e-05	6.63203e-06	6.6318e-05
HT	uc021wan.1	1.154e-06	2.27316e-09	6.50626e-06	0	0	0	6.86695e-07	2.13926e-10	4.30699e-06	0.000111823	5.94856e-05	0.000186108
HT	uc021wax.1	0	0	0	0	0	0	6.15918e-07	1.06957e-10	4.91411e-06	3.00042e-05	5.8848e-06	7.56616e-05
HT	uc021wbg.1	1.24711e-06	1.03291e-09	8.99039e-06	0	0	0	0	0	0	3.36952e-05	3.88463e-06	8.22207e-05
HT	uc021wdq.1	0	0	0	0	0	0	1.1441e-06	2.39306e-09	6.61603e-06	3.75696e-05	7.5224e-06	7.93486e-05
HT	uc021wdr.1	0	0	0	0	0	0	3.66397e-07	8.6533e-11	2.76986e-06	0.000266384	0.000148697	0.000409799
HT	uc021wds.1	0	0	0	0	0	0	1.06311e-06	1.11495e-09	6.1841e-06	2.53168e-05	4.3358e-06	6.46023e-05
HT	uc021wes.1	0	0	0	0	0	0	7.09198e-06	3.64415e-09	3.97085e-05	7.65539e-05	2.43663e-05	0.000153158
HT	uc021wev.1	1.9955e-06	2.62972e-09	8.06572e-06	0	0	0	4.54709e-07	1.21124e-10	3.28117e-06	2.53705e-05	5.56436e-06	6.25988e-05
HT	uc021wez.1	0	0	0	0	0	0	0	0	0	2.24578e-05	7.11127e-06	5.06538e-05
HT	uc021wfh.1	1.70886e-06	2.8569e-09	8.49753e-06	0	0	0	6.83262e-07	5.31062e-11	5.23513e-06	4.06001e-05	1.31869e-05	8.39006e-05
HT	uc021wje.1	0	0	0	0	0	0	1.33475e-06	2.01845e-09	9.07428e-06	2.98075e-05	9.88007e-06	6.34341e-05
HT	uc021wsn.1	1.50499e-06	2.0202e-09	6.1987e-06	0	0	0	2.22027e-07	5.73468e-11	1.62129e-06	4.52744e-05	1.97412e-05	8.58406e-05
HT	uc021wtu.1	0	0	0	0	0	0	8.43225e-07	8.20773e-11	6.02062e-06	3.87337e-05	1.29012e-05	8.30833e-05
HT	uc021wuf.1	0	0	0	0	0	0	1.28097e-06	1.1614e-10	1.09752e-05	4.0367e-05	1.37066e-05	8.54556e-05
HT	uc021xbx.1	0	0	0	0	0	0	4.86144e-07	1.64268e-10	3.47565e-06	1.96742e-05	6.98792e-06	4.498e-05
HT	uc021xce.1	1.79241e-06	2.26279e-09	1.3272e-05	0	0	0	1.06154e-06	1.40702e-10	9.63976e-06	2.56079e-05	6.98779e-06	6.14185e-05
HT	uc021xcv.1	0	0	0	0	0	0	1.66656e-06	1.9715e-09	9.98078e-06	3.02634e-05	1.23951e-05	6.1752e-05
HT	uc021xez.1	0	0	0	0	0	0	1.79778e-07	1.3785e-10	1.26044e-06	2.80661e-05	8.06994e-06	6.11184e-05
HT	uc021xgz.1	0	0	0	0	0	0	9.53614e-07	6.72743e-10	8.11471e-06	2.92037e-05	9.22288e-06	6.90998e-05
HT	uc021xna.1	4.68582e-06	7.41984e-09	1.72251e-05	0	0	0	6.51194e-07	1.99275e-10	4.5997e-06	2.37615e-05	6.05716e-06	5.92684e-05
HT	uc021xnj.1	5.80961e-06	1.0669e-08	2.86319e-05	0	0	0	5.09587e-07	2.25383e-10	3.41166e-06	5.33367e-05	1.83177e-05	0.000114913
HT	uc021xok.1	0	0	0	0	0	0	1.75453e-06	1.72906e-09	1.1813e-05	3.06041e-05	8.9896e-06	7.03795e-05
HT	uc021xot.1	0	0	0	0	0	0	1.09653e-06	2.61566e-10	8.00191e-06	2.80913e-05	7.96252e-06	6.45074e-05
HT	uc021xpm.1	0	0	0	0	0	0	4.57268e-07	3.03213e-10	2.6222e-06	1.92327e-05	4.66962e-06	4.67856e-05
HT	uc021xqg.1	3.93665e-06	4.79661e-09	1.64962e-05	0	0	0	1.41097e-06	9.22394e-10	8.54035e-06	5.99509e-05	2.21577e-05	0.000115609
HT	uc021xrv.1	4.46128e-06	1.14094e-08	1.76201e-05	0	0	0	0	0	0	1.70723e-05	5.62685e-06	3.85582e-05
HT	uc021xsq.1	0	0	0	0	0	0	1.19523e-06	4.70138e-10	8.21858e-06	6.90685e-05	2.76165e-05	0.000133352
HT	uc021xuu.1	0	0	0	0	0	0	4.35809e-07	1.08866e-10	2.81531e-06	3.52189e-05	1.51166e-05	6.5857e-05
HT	uc021xuv.1	1.70662e-06	3.17436e-09	9.21787e-06	0	0	0	6.07162e-07	1.15863e-10	4.27549e-06	3.03639e-05	8.95778e-06	6.42202e-05
HT	uc021xwz.1	8.00129e-07	1.31469e-09	4.05304e-06	0	0	0	3.57613e-07	1.01696e-10	2.88481e-06	2.45599e-05	9.87625e-06	4.89044e-05
HT	uc021xxd.1	4.38155e-06	1.12699e-08	2.58834e-05	0	0	0	0.000202498	1.08237e-07	0.000460077	0.000186099	2.02274e-05	0.00060245
HT	uc021xxq.1	1.53479e-06	3.39105e-09	6.7373e-06	0	0	0	7.99174e-07	4.86584e-10	5.68208e-06	2.44495e-05	6.30272e-06	5.67373e-05
HT	uc021xyi.1	3.03129e-06	2.52153e-09	1.49631e-05	0	0	0	1.13394e-05	6.76508e-09	8.07654e-05	6.89082e-05	1.68888e-05	0.000143272
HT	uc021xyt.1	0	0	0	0	0	0	2.86752e-06	1.72503e-10	2.48768e-05	9.28195e-05	4.37346e-05	0.000162753
HT	uc021xyw.1	1.84048e-06	1.48913e-09	1.08841e-05	0	0	0	1.78208e-06	3.5539e-09	9.4677e-06	3.13493e-05	9.1021e-06	7.12227e-05
HT	uc021xzf.1	3.34481e-06	2.20508e-09	2.0729e-05	0	0	0	8.20542e-07	1.64497e-10	7.30808e-06	2.47111e-05	7.46845e-06	5.6032e-05
HT	uc021yat.1	4.13352e-06	6.29372e-09	2.08603e-05	0	0	0	1.37388e-06	3.29007e-10	1.04924e-05	4.94657e-05	1.28096e-05	0.00011573
HT	uc021ybu.1	0	0	0	0	0	0	2.59262e-07	2.08251e-10	1.95221e-06	0.000107509	2.2636e-05	0.000201118
HT	uc021ycu.1	0	0	0	0	0	0	1.32173e-06	4.78494e-10	8.48351e-06	3.31217e-05	1.16619e-05	6.95652e-05
HT	uc021yeu.1	4.57675e-06	9.25542e-10	2.1497e-05	0	0	0	1.48367e-06	3.14961e-09	1.00227e-05	7.92485e-05	1.84613e-05	0.000186005
HT	uc021yev.1	0	0	0	0	0	0	5.70235e-07	7.94129e-11	4.01776e-06	2.37489e-05	4.48063e-06	6.22802e-05
HT	uc021ygt.1	0	0	0	0	0	0	6.06192e-06	1.509e-09	3.28495e-05	4.69907e-05	1.51233e-05	0.000102544
HT	uc021ygu.1	0	0	0	0	0	0	0	0	0	1.98722e-05	6.16745e-06	4.61431e-05
HT	uc021yhh.1	8.99228e-07	1.74217e-09	4.58084e-06	0	0	0	1.87322e-07	5.16829e-11	1.47823e-06	4.33011e-05	1.8899e-05	8.13798e-05
HT	uc021yhx.1	0	0	0	0	0	0	9.94681e-08	1.77767e-11	6.21842e-07	0.000266037	0.000166492	0.000401695
HT	uc021yma.1	0	0	0	0	0	0	3.12368e-07	1.10133e-11	2.93806e-06	2.45894e-05	5.42606e-06	5.7071e-05
HT	uc021ymh.1	0	0	0	0	0	0	2.02854e-06	2.56275e-10	1.99368e-05	3.25807e-05	7.13153e-06	8.29177e-05
HT	uc021ymi.1	0	0	0	0	0	0	6.53009e-07	1.58713e-10	4.25474e-06	2.45818e-05	6.08393e-06	5.54859e-05
HT	uc021zby.1	0	0	0	0	0	0	8.25186e-07	1.50375e-10	7.67885e-06	2.14817e-05	5.00771e-06	6.50119e-05
HT	uc021zhi.1	0	0	0	0	0	0	6.69249e-07	3.26947e-10	4.43072e-06	0.000119793	7.18976e-05	0.000182894
HT	uc021zzl.1	4.6603e-06	1.12903e-08	2.01208e-05	1.17405e-05	3.03497e-07	3.61414e-05	3.20496e-06	3.26379e-09	1.8354e-05	3.13151e-05	1.01292e-05	6.74513e-05
HT	uc021zzm.1	0	0	0	0	0	0	1.23432e-06	2.85634e-10	1.16333e-05	5.05658e-05	1.91454e-05	0.000101801
HT	uc022aag.1	5.44304e-07	2.5252e-10	3.17103e-06	0	0	0	3.00112e-07	8.05377e-11	2.45028e-06	2.47726e-05	5.88682e-06	5.7034e-05
HT	uc022aan.1	5.33523e-06	1.18521e-09	2.56585e-05	0	0	0	5.87203e-06	6.79772e-09	2.98377e-05	2.57486e-05	4.20699e-06	6.36238e-05
HT	uc022adi.1	0	0	0	0	0	0	4.6157e-07	1.16692e-10	3.86651e-06	2.63013e-05	7.04409e-06	5.93365e-05
HT	uc022afg.1	0	0	0	0	0	0	6.15005e-07	1.59704e-10	4.09422e-06	4.26837e-05	1.83086e-05	8.22555e-05
HT	uc022ahs.1	0	0	0	0	0	0	1.66403e-06	1.64462e-09	1.07448e-05	9.78983e-05	2.16201e-06	0.000163925
HT	uc022amc.1	0	0	0	0	0	0	3.0017e-06	4.39184e-09	1.83814e-05	3.81628e-05	1.42552e-05	8.2248e-05
HT	uc022aol.1	0	0	0	0	0	0	1.43842e-06	3.86803e-10	1.22798e-05	2.41686e-05	5.72786e-06	6.82192e-05
HT	uc022aqj.1	0	0	0	0	0	0	0	0	0	4.68347e-05	1.85193e-05	9.50129e-05
HT	uc022aqs.1	1.3715e-06	2.57367e-10	8.1632e-06	0	0	0	4.73972e-07	3.81212e-11	3.54586e-06	7.00276e-05	3.76331e-05	0.000116007
HT	uc022arq.1	1.18992e-05	2.09977e-08	5.86012e-05	0	0	0	4.24669e-06	1.22674e-09	2.7809e-05	3.24463e-05	4.68848e-06	7.74999e-05
HT	uc022aty.1	9.55439e-07	7.36027e-10	5.03568e-06	0	0	0	0	0	0	5.39968e-05	2.02895e-05	0.000108253
HT	uc022aus.1	2.33925e-06	2.11668e-09	1.09939e-05	0	0	0	9.30536e-07	4.7429e-10	5.58116e-06	0.000202746	0.000114094	0.000354683
HT	uc022auw.1	0	0	0	0	0	0	1.06067e-06	4.10174e-10	7.96095e-06	0.000102542	8.89063e-06	0.000220793
HT	uc022avp.1	1.03057e-06	8.76397e-10	5.78944e-06	0	0	0	2.29209e-06	2.46411e-09	1.59382e-05	2.98001e-05	5.87475e-06	7.19872e-05
HT	uc022azo.1	0	0	0	0	0	0	1.74347e-07	1.95727e-10	1.09985e-06	4.67683e-05	1.2227e-05	0.000104798
HT	uc022bay.1	3.29885e-06	3.72972e-09	1.6768e-05	0	0	0	0	0	0	0.000217228	0.000125051	0.000346479
HT	uc022baz.1	0	0	0	0	0	0	7.41028e-07	2.49602e-10	5.10574e-06	2.08913e-05	5.54879e-06	4.90764e-05
HT	uc022bbo.1	6.55137e-07	3.43762e-10	4.05555e-06	0	0	0	3.01414e-07	7.07854e-11	2.25351e-06	2.18302e-05	6.12928e-06	4.8399e-05
HT	uc022bbt.1	7.83502e-07	6.4582e-10	4.04298e-06	0	0	0	4.14443e-07	4.89061e-11	3.0511e-06	2.44752e-05	8.21101e-06	5.64645e-05
HT	uc022bdm.1	0	0	0	0	0	0	7.82594e-07	1.51735e-10	5.28128e-06	4.40597e-05	1.81348e-05	9.23147e-05
HT	uc022bdq.1	5.26046e-06	7.86406e-08	1.85176e-05	0	0	0	9.91548e-07	9.45672e-10	6.20466e-06	7.37817e-05	2.92458e-05	0.000144957
HT	uc022ber.1	0	0	0	0	0	0	3.70664e-06	9.55738e-09	1.95354e-05	2.59789e-05	7.78411e-06	5.68184e-05
HT	uc022bir.1	0	0	0	0	0	0	6.83899e-07	5.49942e-10	3.8387e-06	0.000109163	4.71516e-05	0.000210433
HT	uc022bix.1	0	0	0	0	0	0	5.68941e-06	1.03722e-10	7.41185e-05	0.000101433	1.3852e-05	0.00019105
HT	uc022bll.1	0	0	0	0	0	0	9.83639e-07	2.4148e-10	6.54535e-06	9.61744e-05	4.86389e-05	0.000167918
HT	uc022bmk.1	0	0	0	0	0	0	2.80865e-06	3.27638e-10	2.1723e-05	0.00012387	4.78947e-05	0.000242419
HT	uc031psa.1	3.55238e-06	4.49323e-09	1.739e-05	2.18503e-05	6.58906e-07	5.74306e-05	1.26914e-07	2.67063e-11	1.0378e-06	3.46583e-05	1.12258e-05	6.99943e-05
HT	uc031qca.1	9.0293e-06	3.16705e-08	3.8472e-05	1.66577e-05	1.83307e-08	6.20169e-05	5.69545e-06	2.73655e-09	3.78446e-05	0.000211899	8.34592e-05	0.000370631
HT	uc031qqg.1	0	0	0	3.71968e-06	2.09458e-09	1.94765e-05	2.73239e-07	1.67737e-10	1.96322e-06	4.3649e-05	1.29962e-05	9.28479e-05
HT	uc031roc.1	4.31139e-06	8.53305e-09	2.10154e-05	0	0	0	9.92534e-07	3.8175e-10	8.5278e-06	2.374e-05	6.59825e-06	5.65605e-05
HT	uc031roe.1	2.46603e-06	2.31199e-09	1.45996e-05	2.57782e-06	5.82533e-09	1.32033e-05	3.00579e-07	2.52579e-11	2.29811e-06	2.68817e-05	6.83259e-06	6.9637e-05
HT	uc031sfr.1	2.13471e-06	3.31057e-09	9.29108e-06	0	0	0	4.49217e-07	1.19158e-10	2.81209e-06	2.92818e-05	1.03394e-05	6.47461e-05
BMI	AADAT	9.71079e-07	3.25709e-10	6.52131e-06	7.20562e-06	2.92569e-09	3.61579e-05	1.1497e-06	1.45833e-11	1.18088e-05	3.49916e-05	1.09713e-05	7.94004e-05
BMI	ABCA13	5.51688e-06	1.69641e-07	2.65275e-05	5.59565e-05	1.89512e-05	0.00011312	2.59477e-07	1.64049e-11	1.95709e-06	2.04856e-05	2.70846e-06	5.84233e-05
BMI	ABCC4	4.08847e-06	7.53906e-08	1.56598e-05	3.27741e-05	6.35516e-06	7.69525e-05	1.19619e-07	5.35495e-12	1.24258e-06	1.32479e-05	2.92189e-06	3.24421e-05
BMI	ABHD5	3.27666e-06	2.92004e-09	1.79561e-05	1.85348e-06	7.13263e-10	1.40502e-05	1.00698e-06	1.19558e-11	1.17956e-05	2.13034e-05	2.98183e-06	6.47768e-05
BMI	ACKR3	0	0	0	2.83908e-06	7.13418e-10	1.58842e-05	5.11783e-07	4.08936e-10	3.48643e-06	1.9489e-05	5.63175e-06	4.40372e-05
BMI	ACO1	1.56415e-06	2.32171e-09	1.01034e-05	4.38669e-06	7.40059e-09	2.12921e-05	1.79816e-07	1.09592e-11	1.21122e-06	4.45701e-05	1.60837e-05	9.0569e-05
BMI	ACTBL2	1.32315e-06	2.86261e-09	7.75927e-06	0	0	0	9.50905e-08	3.06388e-12	6.04549e-07	2.70139e-05	9.7788e-06	5.68313e-05
BMI	ACTL7B	1.02631e-06	9.63848e-10	5.81929e-06	0	0	0	6.0794e-07	5.0491e-10	3.77279e-06	4.93769e-05	1.87879e-05	0.000103632
BMI	ACTR3B	5.91479e-07	2.44913e-10	4.09948e-06	4.48412e-06	7.67666e-09	2.51981e-05	8.13349e-08	3.97592e-12	5.09256e-07	6.61131e-05	3.15984e-05	0.000120368
BMI	ADAM29	1.78547e-06	1.15598e-09	1.22232e-05	4.67151e-06	9.37382e-09	2.141e-05	7.4892e-07	5.88078e-10	5.48298e-06	2.11109e-05	5.54514e-06	4.81997e-05
BMI	ADAMTS1	3.56688e-06	1.0282e-08	1.48694e-05	3.94863e-06	2.34725e-09	2.21479e-05	5.1241e-07	1.28451e-10	3.8341e-06	1.48607e-05	2.48159e-06	3.8257e-05
BMI	ADAMTS20	1.30821e-06	5.47589e-10	9.85458e-06	1.22548e-05	3.08041e-07	4.21909e-05	3.1397e-07	4.73898e-11	1.94535e-06	3.63166e-05	1.35221e-05	7.66061e-05
BMI	ADAMTS3	9.9743e-07	1.25141e-09	5.44566e-06	1.60464e-05	7.79616e-07	5.02816e-05	1.88318e-07	7.00062e-11	1.38017e-06	1.72103e-05	3.0999e-06	4.70165e-05
BMI	ADAMTS5	6.28931e-06	7.56793e-08	2.6954e-05	4.37964e-06	3.89993e-09	2.1957e-05	3.24284e-07	2.13901e-10	2.03189e-06	1.96313e-05	4.93417e-06	4.64631e-05
BMI	ADAMTS9-AS2	1.5341e-06	1.76447e-09	8.04021e-06	1.80815e-05	1.0958e-06	5.09719e-05	0	0	0	1.92427e-05	3.49679e-06	5.08759e-05
BMI	ADAMTSL1	5.6612e-06	2.12856e-07	1.95544e-05	3.81687e-05	9.99512e-06	8.32294e-05	2.52991e-07	1.12743e-11	1.76048e-06	2.63576e-05	7.2437e-06	5.74268e-05
BMI	ADCY8	1.16523e-06	7.05745e-10	6.57069e-06	3.51851e-05	9.3404e-06	7.92191e-05	1.90216e-07	1.14323e-11	1.43726e-06	3.5116e-05	1.40761e-05	6.82571e-05
BMI	ADCYAP1	3.25488e-06	4.53303e-09	1.71785e-05	1.571e-06	2.02868e-09	1.03667e-05	4.35447e-07	2.09888e-10	2.54959e-06	4.63598e-05	1.4721e-05	0.000104741
BMI	ADGRB3	5.57187e-06	7.10812e-10	4.3207e-05	8.63458e-05	3.04684e-05	0.000161802	8.40121e-07	2.30012e-10	8.28562e-06	3.65721e-05	1.34766e-05	7.67166e-05
BMI	ADGRL2	8.84185e-07	6.51643e-10	5.58073e-06	0.000101152	4.18706e-05	0.000206469	1.25551e-06	3.48014e-10	1.13413e-05	6.18093e-05	3.02185e-05	0.000121439
BMI	ADGRL3	3.31683e-06	6.10254e-09	2.1723e-05	5.71888e-05	2.01233e-05	0.000113102	2.10734e-07	3.02955e-11	1.5531e-06	3.66537e-05	1.267e-05	7.93984e-05
BMI	ADGRL4	2.48279e-06	1.80599e-09	1.81993e-05	2.56785e-05	2.97874e-06	7.04351e-05	4.63869e-07	1.41068e-10	3.53491e-06	7.30004e-05	3.3137e-05	0.000141788
BMI	ADRA1B	1.14103e-06	6.70003e-10	5.96853e-06	1.99514e-06	2.38829e-09	1.13009e-05	3.55712e-07	2.90338e-10	2.47263e-06	2.5106e-05	6.74686e-06	5.61325e-05
BMI	ADRA2A	2.00444e-06	1.20543e-09	1.12227e-05	0	0	0	2.65428e-07	1.50515e-11	1.32562e-06	3.99639e-05	1.59837e-05	8.17242e-05
BMI	ADRA2C	0	0	0	0	0	0	2.50094e-07	1.3735e-10	1.48743e-06	1.28005e-05	2.37853e-06	3.30986e-05
BMI	AEBP2	1.15932e-06	6.73288e-10	8.17621e-06	8.10129e-06	7.43453e-08	3.08175e-05	2.13132e-07	1.00885e-11	1.25136e-06	2.51386e-05	8.13631e-06	5.53043e-05
BMI	AGAP1	4.88364e-06	6.2169e-08	2.04717e-05	0.000110514	5.82053e-05	0.000178707	3.0993e-07	7.04623e-11	1.77042e-06	1.78636e-05	5.03637e-06	4.10615e-05
BMI	AGBL1	1.51756e-06	1.831e-09	9.32319e-06	0.000131239	7.0677e-05	0.000207491	0	0	0	2.64942e-05	7.52634e-06	6.18572e-05
BMI	AGMO	8.74009e-07	4.53062e-10	5.43502e-06	4.12843e-05	1.1251e-05	8.86274e-05	2.48983e-07	6.41124e-12	1.91835e-06	1.43291e-05	2.41708e-06	3.65673e-05
BMI	AGR3	0	0	0	4.98217e-06	3.15108e-09	3.22267e-05	7.18408e-07	1.91092e-10	5.68391e-06	2.02886e-05	5.02753e-06	4.91551e-05
BMI	AGTPBP1	1.04317e-06	5.69554e-10	7.97504e-06	2.67411e-05	2.41923e-06	6.63295e-05	8.53476e-07	4.16336e-11	6.64668e-06	1.73484e-05	4.17976e-06	4.36625e-05
BMI	AHR	3.1114e-06	2.40259e-09	2.11625e-05	5.98083e-06	1.21947e-09	2.88497e-05	3.51288e-07	1.3871e-10	2.20078e-06	1.85823e-05	3.78568e-06	4.45841e-05
BMI	AIPL1	3.37703e-06	2.3195e-08	1.45335e-05	1.44138e-06	5.4937e-10	9.27638e-06	3.97556e-07	1.32001e-10	2.93469e-06	1.32284e-05	2.20117e-06	3.57202e-05
BMI	AKAIN1	1.52379e-06	1.42031e-09	7.41989e-06	3.93783e-06	9.46773e-09	1.75515e-05	2.22954e-07	8.46758e-11	1.47317e-06	2.66673e-05	8.00318e-06	6.01169e-05
BMI	ALCAM	5.79731e-06	2.21107e-08	2.98e-05	2.57894e-05	2.99083e-06	6.42878e-05	2.98009e-07	1.11565e-10	2.22636e-06	0.0001011	4.80919e-05	0.000184501
BMI	ALDH1A2	1.72491e-06	1.62978e-09	1.07986e-05	1.43691e-05	7.22282e-07	4.61416e-05	5.05681e-07	3.56501e-10	3.55417e-06	1.61906e-05	3.64383e-06	4.03003e-05
BMI	ALDH1B1	7.64173e-07	7.27214e-10	4.93912e-06	2.20246e-06	2.94731e-09	1.11743e-05	4.79624e-07	1.92814e-10	3.09499e-06	1.21682e-05	1.98468e-06	3.10355e-05
BMI	ALG10	1.62296e-06	4.95439e-10	1.48625e-05	2.47672e-06	4.35353e-09	1.18393e-05	2.35144e-07	2.38585e-11	1.72727e-06	3.6936e-05	1.3015e-05	8.50502e-05
BMI	ALG10B	3.21251e-06	2.11254e-09	2.26222e-05	2.30562e-06	1.23711e-10	1.52386e-05	4.78884e-07	8.84833e-11	3.38996e-06	2.74857e-05	8.02465e-06	6.92339e-05
BMI	ALKAL2	6.10934e-06	4.03032e-09	5.11444e-05	1.16076e-05	2.71103e-09	5.18009e-05	1.4753e-06	3.10806e-11	1.80483e-05	0.00088393	0.000705042	0.00108253
BMI	ALLC	1.37482e-06	7.22653e-10	7.79972e-06	1.11472e-05	2.42217e-08	3.8563e-05	5.50584e-07	1.20945e-09	3.01555e-06	1.62399e-05	3.06927e-06	4.1255e-05
BMI	ANGPT1	1.04635e-06	1.45064e-09	6.56819e-06	2.55864e-05	4.72632e-06	6.11179e-05	2.59119e-07	1.10166e-10	1.85771e-06	2.18881e-05	5.5958e-06	5.73256e-05
BMI	ANKFN1	1.70659e-06	3.21757e-09	9.01801e-06	3.41215e-05	4.86659e-06	8.37817e-05	3.9261e-07	1.64407e-11	3.12837e-06	1.37465e-05	1.97982e-06	3.72658e-05
BMI	ANKH	2.75672e-06	1.63052e-08	1.29951e-05	9.37756e-06	6.92724e-08	3.43865e-05	4.17843e-07	2.1923e-11	2.91371e-06	1.48919e-05	3.24557e-06	3.7177e-05
BMI	ANKRD30A	1.42547e-06	1.0597e-09	9.31736e-06	2.74904e-06	1.55756e-09	1.74168e-05	1.93188e-07	1.92986e-11	1.25317e-06	3.67765e-05	1.42579e-05	7.52108e-05
BMI	ANKRD50	2.72008e-06	1.40163e-09	2.0996e-05	4.44829e-06	2.8264e-09	2.39997e-05	3.64131e-07	6.21774e-11	2.57066e-06	2.30259e-05	6.662e-06	5.24141e-05
BMI	ANKRD7	2.95072e-07	2.49123e-10	1.75729e-06	1.56526e-06	2.01053e-10	1.28837e-05	3.49343e-07	7.62971e-11	2.20251e-06	2.83149e-05	8.8457e-06	7.32589e-05
BMI	ANO1	1.82798e-06	2.0365e-09	9.19454e-06	1.52621e-05	4.30346e-07	4.69555e-05	6.72258e-07	6.19262e-10	4.49517e-06	1.45388e-05	3.84119e-06	3.48545e-05
BMI	ANO3	2.86839e-06	7.63906e-09	1.47594e-05	4.59e-05	1.39183e-05	9.61458e-05	2.2965e-07	2.61917e-11	1.41943e-06	2.00472e-05	5.91418e-06	4.47616e-05
BMI	ANO5	2.2306e-06	1.00472e-08	1.04953e-05	4.14737e-06	8.10785e-09	2.02659e-05	1.36827e-07	1.23719e-13	1.18216e-06	2.18438e-05	4.65055e-06	5.4838e-05
BMI	ANXA1	1.82064e-06	1.73858e-09	8.8591e-06	2.61699e-06	3.40614e-10	1.34646e-05	3.10802e-07	1.91698e-10	1.77216e-06	3.06733e-05	9.70871e-06	7.28281e-05
BMI	ANXA10	9.88882e-07	5.18417e-10	5.52072e-06	3.41662e-06	7.21566e-09	1.65427e-05	1.52414e-07	8.47227e-12	1.16221e-06	2.14725e-05	5.90839e-06	4.87883e-05
BMI	ANXA2	9.14094e-07	7.19276e-10	5.86652e-06	4.1368e-06	3.35489e-09	2.11403e-05	4.10111e-07	2.76001e-10	2.57843e-06	1.49267e-05	2.17146e-06	4.43293e-05
BMI	ANXA2P3	0	0	0	0	0	0	4.56174e-07	6.12874e-11	3.07482e-06	7.15353e-05	3.5442e-05	0.000136939
BMI	APOB	5.73737e-06	7.22782e-08	2.93727e-05	4.29763e-06	1.25338e-09	2.72063e-05	2.74368e-07	7.87121e-11	1.81182e-06	2.95157e-05	9.15555e-06	6.44709e-05
BMI	APOOP5	1.56696e-06	1.22878e-09	8.08195e-06	0	0	0	2.68952e-07	5.5475e-11	1.79729e-06	6.1188e-05	3.06204e-05	0.000108869
BMI	APP	4.01336e-07	2.09891e-10	2.4974e-06	2.33258e-05	1.96836e-06	6.64857e-05	3.37846e-07	5.8659e-11	2.33173e-06	1.87664e-05	3.62226e-06	4.8317e-05
BMI	ARAP2	1.94797e-06	2.11989e-09	1.09164e-05	1.99384e-05	2.01149e-06	5.26588e-05	0	0	0	4.73717e-05	1.99372e-05	9.76132e-05
BMI	ARG1	1.7028e-06	7.3712e-10	8.85804e-06	9.14486e-06	1.95755e-09	4.50409e-05	1.01631e-06	3.67487e-10	8.69956e-06	3.29908e-05	3.34688e-06	0.00010722
BMI	ARHGAP20	1.76901e-06	6.78935e-10	1.31655e-05	1.92653e-05	5.62674e-07	5.4141e-05	2.15966e-07	5.66017e-13	1.29689e-06	1.62142e-05	2.34552e-06	4.84322e-05
BMI	ARHGEF26-AS1	3.54572e-06	1.19189e-09	2.59357e-05	1.00061e-05	2.87967e-08	3.92095e-05	0	0	0	1.69147e-05	3.40895e-06	4.32026e-05
BMI	ARL4A	2.32389e-06	3.7324e-09	1.20619e-05	2.79329e-06	2.51531e-09	1.82872e-05	4.5972e-07	4.17976e-10	2.72199e-06	5.79002e-05	2.90627e-05	0.000105729
BMI	ARL4C	0	0	0	0	0	0	5.47764e-06	2.66446e-10	3.8118e-05	2.43061e-05	6.15923e-06	5.67146e-05
BMI	ARL6IP6	1.91604e-06	1.2192e-09	1.20972e-05	3.05259e-06	3.34335e-09	1.65324e-05	2.03857e-07	8.02664e-11	1.25161e-06	1.6821e-05	3.61591e-06	3.99695e-05
BMI	ARNTL	6.56538e-07	9.32288e-10	3.20819e-06	2.27812e-05	3.64047e-07	6.3441e-05	6.66725e-07	6.27248e-10	4.16779e-06	4.25073e-05	4.64573e-06	0.000133336
BMI	ARPP21	1.59861e-05	4.81987e-09	9.97507e-05	2.67344e-05	7.73803e-07	6.97862e-05	3.04944e-07	7.62517e-11	2.05206e-06	6.34296e-05	2.67453e-05	0.000129908
BMI	ARRDC3-AS1	4.43151e-07	3.11877e-10	3.43313e-06	4.17003e-06	4.30771e-10	2.65737e-05	0	0	0	1.72897e-05	3.48794e-06	4.52705e-05
BMI	ARRDC4	3.6353e-06	1.98287e-08	1.67644e-05	2.8111e-06	7.2798e-09	1.53581e-05	2.94467e-07	7.37617e-11	1.89902e-06	2.78359e-05	8.80602e-06	5.82657e-05
BMI	ARSJ	2.96234e-06	2.47981e-09	1.92376e-05	1.22806e-05	4.85969e-08	3.83944e-05	2.84237e-07	2.6175e-10	1.68325e-06	4.49687e-05	1.32585e-05	0.000114481
BMI	ASAP1	2.18752e-06	1.23142e-09	1.46165e-05	3.52648e-05	6.80535e-06	8.35588e-05	1.62741e-07	2.27522e-11	1.1456e-06	1.37293e-05	2.54544e-06	3.95682e-05
BMI	ASB3	2.02877e-06	5.61517e-10	1.31454e-05	1.02499e-05	6.3291e-08	4.29849e-05	2.78493e-07	1.40799e-11	2.0921e-06	4.89487e-05	2.13322e-05	9.2757e-05
BMI	ASTN2	2.13622e-06	6.17325e-09	1.07534e-05	0.000121097	6.03453e-05	0.000197225	0	0	0	1.56917e-05	2.02116e-06	4.49198e-05
BMI	ATF7IP	1.91329e-06	9.4721e-10	1.32389e-05	1.18665e-05	1.24925e-07	4.08214e-05	2.30721e-07	5.67114e-12	1.65456e-06	4.55401e-05	1.11475e-05	0.000108009
BMI	ATOH1	2.80851e-07	1.65536e-10	1.50426e-06	0	0	0	3.79688e-07	8.36612e-11	2.58343e-06	2.06048e-05	4.44496e-06	5.54577e-05
BMI	ATP11B	1.2433e-06	1.10427e-09	9.26235e-06	1.13845e-05	9.9382e-08	3.68869e-05	3.10227e-07	1.43558e-10	1.93185e-06	2.04216e-05	4.00225e-06	5.29425e-05
BMI	ATP1B1	8.92159e-07	2.18744e-10	8.01924e-06	4.58307e-06	2.08693e-09	2.39653e-05	8.82831e-07	3.69462e-10	7.1167e-06	1.8102e-05	3.91987e-06	4.77072e-05
BMI	ATP23	6.48652e-07	1.08512e-09	3.61236e-06	1.30126e-06	9.87385e-10	8.98456e-06	3.56643e-07	6.79543e-11	2.07134e-06	1.97014e-05	2.8922e-06	5.73916e-05
BMI	ATP2B1-AS1	8.55755e-06	1.02691e-08	4.45158e-05	0	0	0	6.59318e-07	2.0257e-10	5.51157e-06	5.17867e-05	1.55683e-05	0.000127947
BMI	ATP5MC3	1.92131e-06	1.71803e-09	1.20311e-05	4.43463e-06	9.097e-09	1.73756e-05	3.44079e-07	5.30671e-11	2.2253e-06	1.97397e-05	4.48831e-06	5.13627e-05
BMI	ATXN7L3B	1.45539e-06	4.79131e-10	9.44201e-06	0	0	0	4.29764e-07	7.29092e-12	2.80789e-06	1.78225e-05	3.80313e-06	4.51399e-05
BMI	ATXN8OS	2.07215e-06	8.87947e-10	1.13141e-05	3.79576e-06	1.62107e-09	2.01303e-05	0	0	0	1.70112e-05	3.98756e-06	4.20974e-05
BMI	AVPR1A	1.4465e-06	1.94425e-09	8.1547e-06	1.46316e-06	1.2495e-09	9.04504e-06	1.66671e-07	2.90706e-11	1.09766e-06	1.46023e-05	2.79297e-06	3.70605e-05
BMI	B3GALT1	1.18498e-06	1.06296e-10	9.3026e-06	3.08689e-06	1.84139e-09	1.85395e-05	6.83462e-07	2.02746e-10	4.73011e-06	2.37249e-05	7.8139e-06	5.42836e-05
BMI	B3GALT5	1.36125e-06	1.79618e-09	8.38976e-06	6.94975e-06	2.43683e-08	2.77622e-05	3.39284e-07	7.09282e-11	2.19656e-06	2.39896e-05	2.02908e-06	7.09014e-05
BMI	BARHL2	1.21125e-06	8.87979e-10	6.3551e-06	6.75099e-06	1.25181e-09	3.26248e-05	1.55394e-06	2.4926e-11	1.67676e-05	5.00439e-05	1.96784e-05	0.000103239
BMI	BASP1P1	1.61899e-06	1.06075e-09	9.28922e-06	0	0	0	9.71072e-07	1.3335e-09	7.14661e-06	2.33458e-05	7.22408e-06	5.39677e-05
BMI	BCHE	2.15298e-06	7.80006e-10	1.85028e-05	7.87979e-06	1.06075e-08	3.24045e-05	3.98668e-07	8.78665e-11	2.61242e-06	5.08159e-05	2.04427e-05	0.000100534
BMI	BCKDHB	3.05142e-06	1.11287e-09	2.4347e-05	1.8137e-05	1.04514e-06	5.48375e-05	1.89364e-07	6.6987e-12	1.26691e-06	4.51901e-05	1.76729e-05	9.60758e-05
BMI	BCL11B	9.31462e-07	7.97413e-10	5.91388e-06	4.57556e-05	1.87272e-05	8.7263e-05	0	0	0	2.72007e-05	7.6807e-06	6.58411e-05
BMI	BCL6	1.44886e-06	9.57117e-10	8.10729e-06	2.54794e-06	1.60891e-09	1.53823e-05	2.64086e-07	1.05372e-10	1.82617e-06	1.92017e-05	4.54475e-06	5.10491e-05
BMI	BEND4	4.41149e-06	5.2833e-09	2.96011e-05	4.24232e-06	1.31044e-09	2.57529e-05	4.99951e-07	1.44056e-10	3.78334e-06	2.1817e-05	3.48342e-06	6.10426e-05
BMI	BIN1	1.7356e-06	3.45718e-09	9.19479e-06	7.46605e-06	3.43399e-08	3.07924e-05	6.417e-07	3.94614e-10	3.90448e-06	2.06136e-05	5.21504e-06	5.09769e-05
BMI	BMP2	2.20682e-06	2.59315e-09	1.05609e-05	2.84057e-06	1.40958e-09	1.47443e-05	2.80139e-07	2.27105e-11	2.20631e-06	0.00017408	8.28729e-05	0.000297921
BMI	BMP7	2.08747e-06	2.25632e-09	1.10077e-05	1.39065e-05	1.9677e-07	4.41859e-05	0	0	0	2.84833e-05	8.51832e-06	7.06255e-05
BMI	BNC2	3.64165e-06	3.93224e-08	1.55985e-05	0.000126829	6.53668e-05	0.000232253	0	0	0	2.38311e-05	6.01004e-06	5.66839e-05
BMI	BOD1	6.00161e-06	3.23319e-09	3.99715e-05	1.40349e-05	5.92908e-08	4.52966e-05	4.52673e-07	7.0092e-11	3.24697e-06	1.36142e-05	1.97774e-06	4.1151e-05
BMI	BRINP1	1.56763e-06	2.13064e-09	9.86466e-06	2.87445e-05	4.64759e-06	6.84905e-05	6.43108e-07	8.67131e-10	3.75069e-06	0.000101632	4.88761e-05	0.000178229
BMI	BRINP2	3.44913e-06	2.74477e-09	1.87103e-05	8.66816e-06	3.60455e-08	3.44184e-05	7.87431e-08	5.2343e-12	5.60967e-07	4.01642e-05	1.10171e-05	9.96754e-05
BMI	BRINP3	5.75319e-07	2.13864e-10	3.57536e-06	7.0897e-05	2.76183e-05	0.00019633	1.73094e-07	1.36425e-12	1.1766e-06	4.27953e-05	1.75634e-05	9.21718e-05
BMI	BTBD3	1.38901e-06	8.41358e-10	9.66681e-06	5.82302e-06	4.38582e-09	2.54689e-05	4.26489e-07	6.91948e-11	2.84434e-06	6.78823e-05	3.43498e-05	0.000125799
BMI	BUB3	3.28635e-06	2.60148e-09	1.67391e-05	4.80885e-06	6.40122e-10	2.62305e-05	6.81864e-07	1.06347e-10	4.43035e-06	2.01536e-05	4.24714e-06	5.28996e-05
BMI	BUD13	1.74599e-06	2.06675e-09	1.10599e-05	4.62918e-06	2.68854e-09	2.39434e-05	0	0	0	2.47962e-05	5.11631e-06	6.14744e-05
BMI	C10orf142	9.07039e-07	5.75444e-10	6.3813e-06	4.88596e-07	2.78571e-09	2.09429e-06	1.17339e-07	4.0994e-12	8.67651e-07	1.42536e-05	3.24208e-06	4.03819e-05
BMI	C11orf74	2.05236e-06	6.65766e-10	1.34567e-05	7.63235e-06	3.06594e-08	3.26323e-05	0	0	0	4.51868e-05	2.00869e-05	8.36471e-05
BMI	C11orf87	5.65839e-06	1.1459e-09	5.14939e-05	0	0	0	1.28335e-07	9.86648e-12	1.20357e-06	3.45027e-05	7.64587e-06	9.71195e-05
BMI	C12orf75	2.6069e-06	8.0848e-10	1.61889e-05	4.27386e-06	3.28752e-09	2.29115e-05	3.93496e-07	6.32441e-11	2.56614e-06	2.32235e-05	6.93751e-06	5.26286e-05
BMI	C14orf177	2.67986e-07	1.19475e-10	2.47509e-06	1.28336e-06	3.21159e-10	8.69481e-06	3.16859e-07	1.88789e-11	2.43076e-06	3.05152e-05	9.84137e-06	6.48762e-05
BMI	C15orf41	3.72518e-06	4.01001e-09	2.33517e-05	2.13675e-05	9.78773e-07	5.94955e-05	5.31117e-07	2.62598e-10	3.24757e-06	3.30171e-05	1.07694e-05	6.78326e-05
BMI	C15orf53	3.87758e-06	8.64535e-09	1.85142e-05	2.44869e-06	2.07661e-09	1.77324e-05	7.70201e-07	1.59931e-09	4.94987e-06	2.89672e-05	1.04243e-05	5.83932e-05
BMI	C15orf54	1.25955e-06	1.11755e-09	7.07644e-06	3.30331e-06	8.00213e-10	1.7798e-05	4.77888e-07	8.03788e-11	3.19262e-06	3.36572e-05	1.26597e-05	7.08922e-05
BMI	C16orf72	1.63997e-06	3.39816e-09	8.53755e-06	6.24946e-06	6.89107e-09	3.03926e-05	6.45618e-07	3.94887e-11	3.94108e-06	1.76169e-05	2.95377e-06	5.04193e-05
BMI	C16orf82	9.28257e-07	4.53131e-10	6.07429e-06	0	0	0	5.7393e-07	1.62112e-12	4.25729e-06	5.03342e-05	2.36748e-05	8.84776e-05
BMI	C16orf97	6.39181e-07	6.98086e-10	3.31324e-06	6.9341e-06	1.0836e-08	2.78296e-05	2.93607e-07	3.07735e-11	2.21146e-06	1.61522e-05	2.26065e-06	4.39864e-05
BMI	C17orf112	7.68693e-07	6.7623e-10	5.36079e-06	9.1273e-07	6.90308e-10	7.03365e-06	8.92223e-08	2.30281e-12	8.22221e-07	4.44286e-05	2.01838e-05	8.3164e-05
BMI	C1D	0	0	0	1.70439e-06	2.11543e-09	9.62874e-06	1.46316e-07	9.29112e-12	1.22091e-06	3.3114e-05	1.1996e-05	6.80759e-05
BMI	C1orf100	0	0	0	4.17926e-06	6.21408e-09	2.11033e-05	3.43269e-07	4.16326e-10	2.19844e-06	1.87188e-05	3.93207e-06	5.29758e-05
BMI	C1orf140	1.7094e-06	5.42002e-10	1.30888e-05	2.64357e-06	3.14589e-10	1.59129e-05	3.32658e-07	2.49737e-10	2.78715e-06	2.28571e-05	6.89198e-06	5.40663e-05
BMI	C1orf87	5.54237e-06	8.87465e-09	2.82835e-05	1.3913e-05	5.23471e-08	4.88927e-05	2.75713e-07	6.58708e-11	1.606e-06	1.59434e-05	2.63254e-06	4.45956e-05
BMI	C1orf94	2.44017e-06	4.0514e-09	1.18883e-05	5.41779e-06	1.12683e-08	2.36934e-05	0	0	0	3.93114e-05	1.29647e-05	8.58586e-05
BMI	C3orf38	1.86611e-05	6.65196e-10	0.000122034	7.35644e-06	1.74296e-09	4.34968e-05	0	0	0	3.51569e-05	9.9431e-06	0.000106142
BMI	C3orf67	1.67938e-06	4.62628e-09	1.02905e-05	6.41027e-06	1.44598e-07	2.40446e-05	8.28387e-07	1.94585e-11	8.93232e-06	2.09858e-05	4.76299e-06	5.33879e-05
BMI	C3orf79	6.66007e-07	3.23188e-10	4.66742e-06	3.8586e-06	1.8215e-09	2.36786e-05	1.56343e-07	4.76112e-12	1.25815e-06	2.61671e-05	7.20459e-06	6.07385e-05
BMI	C5orf15	1.19236e-06	1.59086e-09	6.78968e-06	1.37828e-06	3.15564e-10	8.31208e-06	3.64357e-07	4.13088e-11	2.52303e-06	1.119e-05	2.29422e-06	2.82883e-05
BMI	C5orf38	0	0	0	9.95048e-07	3.25428e-09	5.87706e-06	0	0	0	4.32641e-05	1.56423e-05	8.96752e-05
BMI	C6orf118	3.49776e-06	5.45715e-09	1.80063e-05	8.72862e-06	7.23171e-09	3.47064e-05	1.02379e-06	1.37314e-09	7.77149e-06	2.23376e-05	5.9856e-06	5.20808e-05
BMI	C7orf25	3.95181e-06	3.46357e-10	3.01228e-05	5.97893e-06	1.14994e-09	2.84149e-05	0	0	0	1.89656e-05	3.23993e-06	5.0712e-05
BMI	C7orf66	0	0	0	0	0	0	9.09569e-08	4.54526e-12	6.4083e-07	3.09038e-05	1.01716e-05	6.87346e-05
BMI	C8orf48	1.78527e-06	2.18134e-09	8.3971e-06	0	0	0	2.4381e-07	7.80527e-11	1.7475e-06	3.71374e-05	1.47285e-05	7.45129e-05
BMI	C9orf72	3.27622e-06	4.88481e-09	1.91959e-05	3.40951e-06	2.4567e-09	1.99669e-05	2.65614e-07	8.52658e-11	1.68475e-06	2.73379e-05	3.57187e-06	7.49787e-05
BMI	C9orf92	5.71935e-07	3.92352e-10	3.46849e-06	6.62906e-06	1.47863e-08	2.89311e-05	0	0	0	1.90851e-05	4.10924e-06	4.82982e-05
BMI	CA10	5.97028e-07	5.70263e-10	4.10269e-06	5.06899e-05	1.88281e-05	0.00010131	2.17167e-07	3.09657e-13	1.58743e-06	3.12398e-05	1.08124e-05	6.60685e-05
BMI	CA8	1.08392e-06	8.40016e-10	6.41931e-06	5.52886e-06	1.99291e-08	2.41621e-05	3.52885e-07	1.13511e-10	2.08629e-06	5.13809e-05	1.8689e-05	0.000122175
BMI	CACNA1C	7.27347e-06	1.67072e-07	2.8294e-05	5.66193e-05	1.41157e-05	0.00011439	2.13023e-06	4.51776e-11	2.63373e-05	5.44878e-05	3.60671e-06	0.000127539
BMI	CACNA2D1	1.89925e-06	2.40536e-09	1.01534e-05	3.45292e-05	8.17721e-06	7.70443e-05	2.50484e-07	4.52935e-11	1.66388e-06	1.69221e-05	2.86493e-06	4.51157e-05
BMI	CACNA2D3	2.57934e-06	4.27761e-09	1.15069e-05	7.1852e-05	2.95881e-05	0.000130962	8.85989e-07	9.58186e-11	6.79988e-06	2.05763e-05	4.91115e-06	5.01699e-05
BMI	CACUL1	4.50641e-06	3.76514e-09	4.19496e-05	2.25388e-05	3.20884e-07	6.08749e-05	3.77153e-07	3.19703e-11	2.3036e-06	1.47818e-05	2.14389e-06	4.55785e-05
BMI	CADM1	0.000110395	1.10856e-07	0.000258452	6.03275e-05	1.44888e-05	0.000173157	5.46871e-07	4.69185e-14	6.24474e-06	3.60175e-05	1.1591e-05	8.10641e-05
BMI	CADM2	2.11107e-06	2.33434e-09	1.46858e-05	8.72878e-05	3.46022e-05	0.000162946	2.4745e-07	8.20156e-12	1.91284e-06	3.39336e-05	1.1616e-05	7.99579e-05
BMI	CAND1	1.71819e-06	6.91868e-10	1.14507e-05	3.48263e-06	3.24754e-09	1.82265e-05	9.44636e-07	3.35527e-11	1.02654e-05	2.85492e-05	6.30659e-06	7.59552e-05
BMI	CARD11	1.97526e-06	4.22957e-09	1.03251e-05	1.41637e-05	1.05165e-06	4.17981e-05	8.2878e-07	3.29343e-10	7.45832e-06	2.90936e-05	3.33776e-06	8.90094e-05
BMI	CARTPT	1.12377e-06	7.01007e-10	5.60909e-06	2.46355e-06	1.26792e-08	8.94741e-06	5.65211e-07	5.83689e-10	3.00743e-06	1.42601e-05	3.11919e-06	3.49741e-05
BMI	CASC16	1.96388e-06	8.46192e-10	1.18397e-05	1.29995e-05	2.25797e-08	4.96055e-05	3.43e-07	1.34501e-11	2.38491e-06	1.50469e-05	2.32141e-06	4.02259e-05
BMI	CASP12	9.58479e-07	5.36734e-11	8.69469e-06	5.07263e-07	1.3614e-10	3.24816e-06	2.89203e-07	3.42838e-12	3.22359e-06	1.25679e-05	2.94717e-06	3.41262e-05
BMI	CBLB	1.25432e-06	1.18658e-09	6.8771e-06	9.10154e-06	3.18814e-07	3.2885e-05	1.08242e-07	2.67005e-13	6.76422e-07	2.39146e-05	7.63946e-06	5.17349e-05
BMI	CBLN1	1.28879e-06	1.34417e-09	6.33575e-06	3.01922e-06	2.35223e-09	1.73584e-05	3.54873e-07	1.59498e-10	2.12094e-06	2.62394e-05	5.7142e-06	6.69941e-05
BMI	CBLN2	1.79684e-06	1.8035e-09	1.09496e-05	3.11904e-06	9.3908e-10	1.98558e-05	9.20339e-08	4.12133e-12	5.80631e-07	6.03897e-05	2.96476e-05	0.000109317
BMI	CBLN4	4.21269e-07	2.76518e-10	2.82592e-06	1.08584e-06	2.35819e-10	7.87202e-06	3.14007e-07	3.49382e-11	1.86047e-06	0.000131231	6.12832e-05	0.000240486
BMI	CCDC179	7.85087e-07	7.34101e-10	7.42164e-06	2.65877e-06	1.21576e-09	1.56475e-05	3.01144e-07	9.73121e-11	1.49275e-06	3.79242e-05	1.17313e-05	8.37797e-05
BMI	CCDC59	1.17664e-06	1.25884e-10	8.4416e-06	1.51229e-06	4.40954e-10	8.51659e-06	0	0	0	1.80456e-05	3.04621e-06	5.71667e-05
BMI	CCDC85A	2.07355e-06	9.08715e-10	1.18724e-05	4.31594e-05	1.07138e-05	9.02997e-05	0	0	0	2.33385e-05	6.38657e-06	5.53528e-05
BMI	CCDC91	1.10276e-06	4.39096e-10	8.40155e-06	2.6367e-05	3.82539e-06	6.80767e-05	4.31797e-07	1.49794e-10	3.03767e-06	2.70386e-05	8.73235e-06	6.0741e-05
BMI	CCK	2.43108e-05	1.31287e-08	0.00010104	1.08556e-05	3.41623e-09	5.46405e-05	3.06575e-07	3.42414e-11	2.16288e-06	5.17454e-05	3.56261e-06	0.000135591
BMI	CCNA1	1.62959e-06	4.80914e-10	1.31834e-05	2.47165e-06	1.29227e-09	1.80443e-05	3.23843e-07	8.6158e-11	2.27127e-06	1.75212e-05	2.25295e-06	5.20423e-05
BMI	CCND2	1.38051e-06	2.40674e-09	6.96588e-06	5.36964e-06	6.08452e-09	2.74609e-05	1.99946e-07	3.39438e-11	1.41742e-06	1.39466e-05	2.70404e-06	3.67398e-05
BMI	CCNE1	1.41454e-06	9.97665e-10	8.84943e-06	2.53603e-06	1.75366e-09	1.57338e-05	3.00739e-07	1.09489e-10	1.99824e-06	0.000155096	5.7602e-05	0.000277426
BMI	CCNG1	8.25326e-07	4.12626e-10	5.18462e-06	2.2826e-06	1.99744e-09	1.37615e-05	1.40843e-07	9.31569e-12	1.11033e-06	3.62467e-05	1.19803e-05	8.18847e-05
BMI	CCNG2	3.53918e-06	1.65477e-08	1.70102e-05	2.08719e-06	5.3787e-10	1.27687e-05	2.34493e-07	4.18321e-11	1.52082e-06	1.79436e-05	4.19943e-06	4.64595e-05
BMI	CCNH	1.85072e-06	1.7155e-09	1.20949e-05	1.9119e-06	2.98982e-10	1.76303e-05	4.77065e-07	5.58063e-12	3.24662e-06	4.32113e-05	5.15917e-06	0.000109102
BMI	CCSER1	5.00151e-06	9.31274e-09	2.63376e-05	9.97036e-05	4.55908e-05	0.000171757	9.08947e-07	2.4006e-12	1.31938e-05	2.3362e-05	5.8682e-06	5.53077e-05
BMI	CD82	1.61545e-06	1.24575e-09	9.43125e-06	6.08846e-06	1.27526e-08	2.71454e-05	1.87893e-07	5.02718e-11	1.47611e-06	1.70028e-05	3.43766e-06	4.41753e-05
BMI	CD83	1.94497e-06	1.80305e-09	9.89629e-06	8.7187e-06	5.94677e-09	3.67094e-05	2.89357e-07	1.62505e-11	1.75325e-06	6.04832e-05	2.67213e-05	0.000119095
BMI	CDC14C	2.34568e-06	1.12953e-09	1.77646e-05	0	0	0	3.67822e-07	2.31113e-11	2.46273e-06	4.55564e-05	1.98975e-05	8.90116e-05
BMI	CDC42EP3	2.62499e-06	6.40383e-09	1.24131e-05	3.61879e-06	2.46919e-09	1.86317e-05	6.4967e-07	5.88768e-10	4.45368e-06	2.55226e-05	5.86994e-06	6.39224e-05
BMI	CDC73	1.11125e-06	4.6039e-10	7.52544e-06	6.03451e-06	2.08646e-08	2.74236e-05	4.94835e-07	1.02757e-10	2.38652e-06	3.51711e-05	1.20455e-05	7.94193e-05
BMI	CDCA7	3.75336e-06	7.81423e-09	1.93591e-05	4.41089e-06	2.82625e-09	2.37305e-05	5.60531e-07	1.46659e-10	4.29438e-06	4.23142e-05	1.13325e-05	8.79681e-05
BMI	CDH11	2.04011e-06	1.47732e-09	1.17863e-05	1.73412e-05	5.782e-07	5.05074e-05	0	0	0	5.97124e-05	2.20698e-05	0.000127219
BMI	CDH12	1.006e-06	1.16251e-09	6.74869e-06	6.91365e-05	2.57697e-05	0.000130924	1.36077e-07	1.13037e-11	1.01172e-06	1.74811e-05	3.90013e-06	4.30294e-05
BMI	CDH13	2.80805e-06	5.05447e-09	1.57844e-05	0.000246182	0.000156038	0.00035396	2.36298e-06	7.67863e-11	2.70564e-05	7.77099e-05	2.65012e-05	0.000159757
BMI	CDH18	1.02356e-06	8.27175e-09	6.00356e-06	6.52549e-05	2.47123e-05	0.000125855	5.28516e-07	3.22085e-10	4.07178e-06	3.38627e-05	1.12488e-05	7.43822e-05
BMI	CDH19	5.98847e-06	1.55309e-09	4.89355e-05	1.17092e-05	2.68418e-08	4.18277e-05	1.92896e-07	1.07017e-12	1.45293e-06	3.76324e-05	1.34346e-05	8.7531e-05
BMI	CDH2	2.25816e-06	2.02456e-09	1.19808e-05	1.09482e-05	4.26325e-07	3.76246e-05	0	0	0	4.48339e-05	1.55087e-05	0.000100323
BMI	CDH20	1.2124e-06	1.06412e-09	6.73064e-06	1.58503e-05	1.28129e-06	4.54208e-05	3.93135e-07	4.92114e-11	3.1095e-06	2.77404e-05	9.0995e-06	6.21244e-05
BMI	CDH4	7.07895e-06	3.32823e-07	2.55651e-05	0.000108725	5.744e-05	0.000174774	4.43403e-07	2.16642e-10	2.72617e-06	2.88843e-05	9.71753e-06	6.04453e-05
BMI	CDH6	2.0914e-06	6.04367e-09	1.03228e-05	1.0239e-05	1.05699e-07	3.51401e-05	0	0	0	5.13199e-05	2.21828e-05	9.77832e-05
BMI	CDH7	6.68288e-06	7.81331e-10	6.66446e-05	3.20547e-05	3.15015e-06	7.81346e-05	7.33187e-07	1.59328e-10	4.59787e-06	5.16508e-05	2.33837e-05	9.20199e-05
BMI	CDH8	1.15462e-06	1.77191e-09	7.51642e-06	3.44121e-05	6.56312e-06	8.21529e-05	1.69565e-07	1.62668e-11	1.19702e-06	5.94905e-05	2.82187e-05	0.000109719
BMI	CDH9	2.75731e-06	1.09809e-09	1.53127e-05	8.97796e-06	1.27401e-07	3.24573e-05	0	0	0	4.90454e-05	2.13973e-05	0.000103018
BMI	CDKAL1	1.44661e-06	4.08286e-10	1.04048e-05	7.32408e-05	3.03087e-05	0.000133637	3.94445e-07	8.61287e-11	2.20535e-06	1.43315e-05	2.7871e-06	3.6938e-05
BMI	CDKN3	0	0	0	1.95076e-06	9.57773e-10	1.22658e-05	3.3364e-07	1.48566e-10	2.16655e-06	2.56159e-05	5.73282e-06	6.41239e-05
BMI	CDRT7	9.28109e-07	1.00345e-09	5.39959e-06	9.48669e-07	8.50698e-10	6.20147e-06	2.96361e-07	6.29544e-11	2.15545e-06	4.44781e-05	1.95109e-05	8.18419e-05
BMI	CEP162	3.18625e-06	5.2267e-09	1.77498e-05	5.90168e-06	8.13495e-09	2.89773e-05	2.04386e-07	3.85602e-11	1.4563e-06	2.42355e-05	4.95304e-06	6.58431e-05
BMI	CHD9	1.58847e-06	1.7823e-09	8.75295e-06	1.86806e-05	1.46257e-06	5.02358e-05	2.76271e-07	2.23327e-10	1.56299e-06	2.03139e-05	5.70864e-06	4.75019e-05
BMI	CHL1	2.47968e-06	3.11049e-08	1.12006e-05	2.34498e-05	3.51368e-06	5.87885e-05	2.42799e-07	2.13797e-11	1.64723e-06	1.78637e-05	4.09085e-06	4.62214e-05
BMI	CHRM2	4.14629e-06	9.98594e-09	1.68852e-05	1.5445e-05	2.64832e-07	4.53527e-05	5.75249e-07	1.6775e-10	5.28101e-06	1.63661e-05	3.81524e-06	4.07913e-05
BMI	CHRM3	9.99889e-07	1.5011e-09	6.04518e-06	4.44756e-05	1.42267e-05	8.9086e-05	1.19358e-07	6.47678e-12	1.08961e-06	3.58978e-05	1.27596e-05	7.42189e-05
BMI	CHSY3	6.67383e-07	1.36526e-10	5.4632e-06	1.86034e-05	1.00814e-06	5.26801e-05	3.56053e-07	3.23708e-11	2.79554e-06	2.60821e-05	8.73194e-06	6.16123e-05
BMI	CLDN23	1.14137e-06	3.71197e-10	8.73801e-06	0	0	0	5.00004e-07	1.15914e-10	3.29326e-06	1.62694e-05	3.25645e-06	4.38038e-05
BMI	CLEC14A	1.11964e-06	2.05669e-09	5.09268e-06	0	0	0	0	0	0	1.96667e-05	3.6235e-06	5.39698e-05
BMI	CLIC5	6.89322e-06	2.13349e-07	2.71958e-05	1.61278e-05	5.92514e-07	5.16406e-05	4.25087e-07	1.61931e-10	2.82018e-06	1.50701e-05	2.66007e-06	4.01071e-05
BMI	CLNK	2.81995e-06	6.6783e-10	2.54353e-05	1.97014e-05	1.45308e-06	5.58989e-05	4.95138e-07	7.12967e-10	2.81341e-06	3.08386e-05	9.83401e-06	6.72861e-05
BMI	CLVS1	1.8915e-06	3.91186e-09	1.07469e-05	1.07169e-05	3.18972e-07	3.71164e-05	0	0	0	2.01116e-05	3.60127e-06	5.69402e-05
BMI	CNBD1	0	0	0	4.96159e-05	1.44974e-05	0.000103728	1.90916e-07	3.20417e-11	1.37551e-06	2.06266e-05	5.9085e-06	5.10423e-05
BMI	CNR1	1.30266e-06	1.45743e-09	7.60875e-06	4.0776e-06	1.90776e-09	2.20784e-05	3.08382e-07	3.18552e-11	1.88832e-06	1.95601e-05	4.52881e-06	4.90225e-05
BMI	CNTN3	2.24055e-06	3.24751e-09	1.13304e-05	3.97732e-05	1.25755e-05	8.31096e-05	2.96561e-07	1.50195e-10	1.74093e-06	3.46644e-05	1.45308e-05	6.56468e-05
BMI	CNTN4	2.69261e-06	8.89417e-09	1.16543e-05	0.000159001	9.33643e-05	0.000242441	1.61871e-07	5.07962e-11	1.00366e-06	3.0541e-05	1.14013e-05	6.09292e-05
BMI	CNTN5	2.81054e-06	7.72305e-09	1.28056e-05	0.000125587	6.86204e-05	0.000202347	2.71927e-07	3.15378e-11	1.91997e-06	3.85499e-05	1.50303e-05	7.37602e-05
BMI	CNTN6	1.51454e-06	1.17418e-09	8.05255e-06	7.36987e-05	3.06419e-05	0.000132053	6.44989e-07	5.74234e-10	4.27798e-06	6.45226e-05	3.21688e-05	0.00011418
BMI	CNTNAP4	2.30268e-06	4.97978e-09	1.08186e-05	4.43759e-05	9.8368e-06	9.87907e-05	2.74708e-07	1.85096e-10	1.62878e-06	3.22559e-05	8.86661e-06	8.17406e-05
BMI	CNTNAP5	1.42981e-06	1.25039e-09	9.88349e-06	6.33713e-05	2.19639e-05	0.000122512	3.98778e-07	9.09789e-11	2.83238e-06	2.0334e-05	5.16412e-06	5.43494e-05
BMI	COG6	1.8549e-06	9.24992e-10	1.07188e-05	7.83146e-06	6.00805e-08	2.85608e-05	5.64562e-07	1.30484e-10	3.51007e-06	1.40825e-05	2.33482e-06	3.88258e-05
BMI	COL11A1	1.33363e-06	8.68973e-10	9.60891e-06	2.34604e-05	2.4599e-06	6.12548e-05	1.62971e-07	3.00888e-12	1.16707e-06	3.35221e-05	1.37132e-05	6.94856e-05
BMI	COL22A1	1.90657e-06	5.37179e-09	9.67192e-06	2.98768e-05	6.34794e-06	6.80188e-05	1.31642e-06	6.0904e-10	1.27282e-05	2.42172e-05	8.0767e-06	5.20116e-05
BMI	COL4A1	1.81403e-06	3.03659e-09	8.38786e-06	1.81918e-05	1.19635e-06	5.14175e-05	0	0	0	2.0976e-05	3.4445e-06	5.6355e-05
BMI	COX18	5.93238e-07	2.86631e-10	3.80781e-06	1.57783e-06	3.99527e-09	8.26849e-06	2.49326e-07	7.03364e-12	1.49111e-06	1.28495e-05	2.42718e-06	3.38106e-05
BMI	CPEB4	1.14171e-05	2.2571e-08	5.41149e-05	2.08617e-05	2.20454e-07	5.92537e-05	5.85251e-07	1.59767e-10	4.04092e-06	1.75821e-05	3.43447e-06	5.37146e-05
BMI	CPS1	2.26732e-05	8.81834e-09	9.30857e-05	2.7812e-05	1.40453e-06	6.95763e-05	2.56966e-07	5.49058e-11	1.82595e-06	4.24406e-05	1.09186e-05	0.000107353
BMI	CPSF6	3.19139e-06	1.10602e-09	2.69737e-05	2.49762e-05	6.8165e-08	7.10915e-05	2.28461e-07	8.67065e-12	1.5575e-06	2.54969e-05	4.04609e-06	0.000106051
BMI	CRB2	5.52213e-06	3.42684e-08	2.72253e-05	9.70155e-06	7.33735e-09	3.90973e-05	2.89397e-07	2.08997e-10	1.79042e-06	7.14595e-05	2.03032e-05	0.000150561
BMI	CRBN	1.23878e-06	1.04231e-09	7.74738e-06	3.12777e-06	1.40855e-09	1.9997e-05	4.31358e-07	4.69877e-10	2.37279e-06	3.60356e-05	1.46937e-05	7.02231e-05
BMI	CRIM1-DT	0	0	0	0	0	0	0	0	0	5.62611e-05	2.47642e-05	0.000105524
BMI	CRNDE	4.38223e-07	3.13808e-10	2.13602e-06	2.11995e-06	3.57207e-10	1.29925e-05	2.95333e-07	1.5534e-11	2.01499e-06	2.37339e-05	6.01433e-06	5.56778e-05
BMI	CSMD1	6.50894e-06	2.45767e-07	2.37345e-05	0.0006567	0.000509185	0.000822545	5.48542e-07	1.87059e-10	4.00315e-06	6.26005e-05	3.19404e-05	0.000106963
BMI	CSMD3	2.65652e-06	4.65474e-09	1.85892e-05	7.74152e-05	3.3096e-05	0.00014313	1.26964e-07	1.16635e-12	9.82473e-07	5.52984e-05	2.44685e-05	0.000116539
BMI	CSNK1G3	1.09187e-06	4.80578e-10	8.29047e-06	4.06473e-06	3.99945e-09	2.07523e-05	3.86916e-07	6.9447e-12	2.99575e-06	3.94812e-05	1.64582e-05	7.81421e-05
BMI	CTAGE1	8.93271e-07	1.17645e-09	5.3453e-06	0	0	0	2.99149e-07	2.6383e-10	1.72212e-06	2.15075e-05	5.51667e-06	5.27249e-05
BMI	CTAGE11P	2.21488e-06	3.57806e-09	1.08886e-05	0	0	0	7.92664e-07	2.49343e-10	6.57958e-06	1.89538e-05	4.76845e-06	4.83449e-05
BMI	CTBP2	3.80815e-06	9.487e-09	2.06974e-05	6.81774e-05	1.76926e-05	0.000139648	1.17749e-06	5.87135e-10	9.87652e-06	2.49373e-05	3.24131e-06	7.43589e-05
BMI	CTNNA2	2.01767e-06	1.41133e-09	1.088e-05	0.000201104	0.000121875	0.000299841	5.52888e-07	1.95017e-10	4.83498e-06	2.29896e-05	7.18729e-06	5.68215e-05
BMI	CTNNA3	2.14711e-06	1.37663e-09	1.63142e-05	0.000141288	7.62371e-05	0.000225496	1.60782e-07	8.13508e-12	1.23425e-06	5.36089e-05	2.48033e-05	0.000103072
BMI	CTNNB1	3.01894e-06	2.20073e-09	2.51193e-05	5.48742e-06	1.51888e-09	3.00539e-05	0	0	0	1.79324e-05	3.1699e-06	5.18166e-05
BMI	CTNND2	9.8991e-07	8.61999e-10	6.07506e-06	6.89183e-05	2.83124e-05	0.00012266	0	0	0	2.6866e-05	8.32401e-06	5.83162e-05
BMI	CTSO	9.52782e-07	9.7931e-10	5.5202e-06	2.24723e-06	2.90875e-09	1.19345e-05	6.19568e-07	9.46365e-10	3.32324e-06	3.01416e-05	9.99757e-06	6.64684e-05
BMI	CWC22	7.35684e-06	2.66779e-09	6.13053e-05	2.42158e-05	2.98448e-07	6.51528e-05	1.07703e-06	3.23802e-10	8.61609e-06	3.54443e-05	1.19326e-05	8.16691e-05
BMI	CXCL12	3.31055e-06	7.49299e-09	1.62533e-05	2.62958e-06	2.11598e-09	1.6904e-05	6.10008e-07	1.0857e-09	3.70866e-06	1.96632e-05	5.68612e-06	4.56408e-05
BMI	CXXC4	6.16517e-07	2.46449e-10	4.05177e-06	1.2437e-05	9.19809e-08	4.23963e-05	0	0	0	1.95281e-05	2.35644e-06	5.86274e-05
BMI	CXXC5	1.04049e-06	2.41794e-10	8.74054e-06	1.9692e-05	2.26174e-08	6.86573e-05	0	0	0	6.76838e-05	1.06956e-06	0.000176999
BMI	CYLC2	1.03331e-06	1.18687e-09	6.59182e-06	3.20814e-06	1.31231e-09	1.74506e-05	1.39355e-07	2.43729e-12	1.0474e-06	3.51749e-05	1.35586e-05	6.78043e-05
BMI	CYLD	2.40858e-06	8.23429e-09	1.15231e-05	3.79221e-06	4.87791e-09	1.97693e-05	2.56884e-07	2.07227e-11	1.89144e-06	1.99132e-05	3.24868e-06	5.45277e-05
BMI	CYP26B1	1.95914e-06	2.36286e-09	9.37052e-06	1.26407e-06	1.50782e-10	8.52871e-06	1.06125e-07	3.47547e-13	9.91876e-07	1.63194e-05	5.04621e-06	3.9685e-05
BMI	CYYR1	2.15304e-06	6.80169e-09	1.0113e-05	1.48615e-05	2.07432e-07	4.79533e-05	5.34003e-07	3.17629e-10	3.80002e-06	2.79252e-05	8.02559e-06	6.52383e-05
BMI	D21S2088E	1.76884e-06	2.26407e-09	9.17382e-06	3.49351e-06	1.94425e-09	1.77797e-05	0	0	0	0.000103972	5.99348e-05	0.000169887
BMI	DAAM1	1.60931e-06	6.49054e-10	1.19671e-05	1.33296e-05	2.83595e-07	4.38028e-05	3.13696e-07	5.31961e-11	2.14835e-06	1.95986e-05	4.48981e-06	4.71703e-05
BMI	DACH1	1.33066e-06	9.11054e-10	7.90781e-06	5.42268e-05	2.02011e-05	0.00010547	3.86131e-07	3.69294e-11	3.01137e-06	4.7915e-05	1.56407e-05	0.000105878
BMI	DACT2	3.03289e-06	4.96096e-09	1.34831e-05	5.32272e-06	2.63979e-09	2.60577e-05	4.29086e-07	3.15915e-10	3.18527e-06	1.83932e-05	4.2707e-06	4.56022e-05
BMI	DAOA-AS1	6.04601e-07	3.62505e-10	3.80531e-06	2.29995e-06	1.2207e-09	1.22514e-05	2.82369e-07	1.9032e-10	1.74e-06	5.60131e-05	2.3084e-05	0.000111081
BMI	DCAF4L2	1.26443e-06	7.56478e-10	7.87398e-06	0	0	0	1.15862e-07	5.24335e-12	1.01178e-06	1.50468e-05	3.70559e-06	4.24353e-05
BMI	DCBLD2	2.13807e-06	2.39764e-09	1.31564e-05	5.49217e-06	9.39295e-09	2.50111e-05	3.54839e-07	1.60205e-11	2.69595e-06	1.50513e-05	3.18466e-06	3.83609e-05
BMI	DCC	2.34693e-06	2.92637e-09	1.70505e-05	0.000188872	0.00011434	0.000291394	1.33704e-07	8.6586e-14	1.20279e-06	2.62772e-05	7.8911e-06	5.86105e-05
BMI	DCHS2	5.61656e-06	1.18298e-07	2.50031e-05	2.38761e-05	3.28674e-06	6.31395e-05	5.36494e-07	1.52705e-10	3.78359e-06	1.62198e-05	2.88867e-06	4.58071e-05
BMI	DCLK3	2.65625e-06	1.58474e-08	1.17763e-05	3.44115e-06	2.12087e-09	1.6185e-05	1.24342e-07	5.81253e-12	9.15404e-07	1.71969e-05	1.93537e-06	4.839e-05
BMI	DCN	5.39187e-07	5.21968e-10	3.03793e-06	1.70403e-06	6.7183e-10	1.13331e-05	7.81357e-08	2.86337e-13	7.59831e-07	1.95787e-05	4.14995e-06	5.37747e-05
BMI	DDHD1	3.297e-06	1.08485e-08	2.07236e-05	5.70992e-06	1.11436e-08	2.68656e-05	1.8377e-07	2.17008e-11	1.18351e-06	2.87809e-05	9.00412e-06	6.69359e-05
BMI	DDIT4L	6.28503e-06	1.63245e-08	3.159e-05	4.41838e-06	1.6818e-09	2.70704e-05	2.48834e-07	4.46701e-11	1.72585e-06	1.52895e-05	2.9105e-06	4.12198e-05
BMI	DDX18	1.51564e-06	1.02922e-09	9.7067e-06	2.64897e-06	1.19099e-09	1.77023e-05	9.09977e-07	3.8231e-11	1.03296e-05	2.17452e-05	5.03899e-06	5.2814e-05
BMI	2001-12-01	1.44743e-06	1.45353e-09	7.82923e-06	2.30292e-05	3.10895e-06	6.03924e-05	5.02254e-07	1.90841e-11	3.4535e-06	1.7157e-05	2.31884e-06	5.31577e-05
BMI	DEFB112	0	0	0	9.34263e-07	1.12814e-10	6.23296e-06	8.18455e-08	1.63349e-14	8.6728e-07	1.82695e-05	3.74902e-06	4.85447e-05
BMI	DGKB	3.67632e-06	2.63294e-08	1.44241e-05	0.000108696	5.19466e-05	0.000185361	3.99834e-07	2.04506e-10	2.77881e-06	1.60815e-05	3.17039e-06	4.08685e-05
BMI	DHFRP3	7.42999e-07	5.4014e-10	4.48972e-06	0	0	0	1.85967e-07	2.90569e-12	1.21841e-06	3.97793e-05	1.62891e-05	8.07916e-05
BMI	DHRS2	1.18248e-06	2.06263e-09	6.67153e-06	8.21209e-07	2.94616e-10	4.22518e-06	5.69925e-07	8.15909e-10	3.47928e-06	1.72388e-05	2.71332e-06	4.43896e-05
BMI	DIAPH3	1.36319e-06	1.47e-09	8.69195e-06	3.47062e-05	7.1369e-06	8.06301e-05	3.51073e-07	2.48427e-11	2.2019e-06	6.11471e-05	3.06424e-05	0.000111495
BMI	DICER1	4.59628e-06	1.08507e-08	2.59547e-05	4.4164e-06	3.44154e-09	2.44592e-05	0	0	0	1.7329e-05	3.29671e-06	4.67965e-05
BMI	DKK2	2.7158e-06	3.86606e-09	1.36461e-05	1.86717e-05	2.1136e-06	5.03166e-05	2.32613e-07	4.76736e-11	1.64131e-06	1.64202e-05	3.88263e-06	4.3812e-05
BMI	DLGAP1	2.46299e-06	1.08952e-08	1.13128e-05	7.55579e-05	3.03771e-05	0.000137863	7.94405e-07	4.24994e-10	5.99879e-06	3.53656e-05	1.18247e-05	7.46519e-05
BMI	DMAC1	2.0454e-06	1.60992e-09	1.21102e-05	6.31849e-07	9.31953e-10	2.23524e-06	6.42271e-07	3.5778e-10	4.35555e-06	7.19668e-05	3.68027e-05	0.000124598
BMI	DMRT2	4.18482e-06	1.54976e-08	1.70153e-05	1.67704e-06	7.49399e-10	9.2359e-06	3.48462e-07	5.63544e-11	2.5605e-06	4.51972e-05	1.96795e-05	8.48848e-05
BMI	DMRTA1	5.40174e-06	1.52718e-09	3.05091e-05	2.9584e-06	1.59315e-09	1.5464e-05	4.4811e-07	1.94821e-10	2.95914e-06	1.69092e-05	2.39216e-06	4.99043e-05
BMI	DNAH5	3.55775e-06	3.21147e-08	1.52209e-05	3.05968e-05	5.01507e-06	7.72015e-05	7.16559e-08	3.18472e-12	4.97823e-07	6.34475e-05	2.83168e-05	0.000121558
BMI	DOCK1	3.65143e-06	3.37871e-08	1.5068e-05	9.54596e-05	4.19128e-05	0.000167213	7.28784e-07	1.03728e-10	7.06898e-06	1.71328e-05	2.55794e-06	5.51996e-05
BMI	DOCK10	2.06045e-06	4.29754e-09	1.1138e-05	1.62962e-05	6.26113e-07	4.94532e-05	2.29465e-07	1.87621e-12	1.37551e-06	1.73157e-05	3.38378e-06	4.67038e-05
BMI	DOK5	1.23847e-06	1.68422e-09	6.70182e-06	1.11959e-05	2.73925e-07	4.28351e-05	1.70354e-07	1.88436e-11	1.07685e-06	2.2502e-05	5.58046e-06	5.82843e-05
BMI	DPP10	2.39144e-06	2.77013e-09	1.45539e-05	7.69143e-05	3.0103e-05	0.000141277	2.78996e-07	4.87843e-11	1.88994e-06	3.40893e-05	1.29638e-05	7.32764e-05
BMI	DPP6	7.32227e-06	2.08934e-07	2.84052e-05	8.01532e-05	3.52606e-05	0.000141953	4.69599e-07	2.87281e-11	4.19008e-06	5.78013e-05	2.31771e-05	0.000116048
BMI	DPY19L2	1.43424e-06	3.5252e-10	9.29052e-06	8.24337e-06	6.91243e-08	3.08866e-05	5.02967e-07	2.10798e-10	3.07409e-06	1.46928e-05	2.51809e-06	4.00257e-05
BMI	DPY19L2P4	1.57449e-06	7.28292e-10	1.28828e-05	2.03313e-06	8.12919e-10	1.15481e-05	5.18658e-07	8.86248e-11	3.44097e-06	1.95615e-05	5.34748e-06	4.4395e-05
BMI	DRD1	1.16344e-06	1.18323e-09	5.99145e-06	0	0	0	2.7832e-07	5.11843e-11	1.96225e-06	2.50066e-05	7.20604e-06	5.62197e-05
BMI	DSC3	3.51773e-06	5.6326e-08	1.37271e-05	5.97955e-06	1.13263e-08	2.79117e-05	4.96853e-07	3.00681e-10	3.31782e-06	2.40977e-05	6.05524e-06	5.91689e-05
BMI	DSCAM	2.20329e-06	7.742e-09	1.16841e-05	0.000105551	5.45368e-05	0.000173916	4.76768e-07	3.71389e-11	3.69304e-06	1.95369e-05	3.92278e-06	4.84998e-05
BMI	DSEL	1.3074e-06	1.55862e-09	6.85323e-06	4.5349e-07	6.31052e-09	2.51409e-06	0	0	0	1.7828e-05	3.62239e-06	4.41671e-05
BMI	DTHD1	3.42878e-06	5.00454e-09	2.05025e-05	3.74579e-06	4.56194e-09	1.92586e-05	3.58336e-07	1.42056e-11	2.77198e-06	3.34222e-05	1.05886e-05	7.55664e-05
BMI	DTWD2	1.618e-06	2.85245e-10	1.08267e-05	4.86905e-06	1.01642e-08	2.32001e-05	3.17695e-07	5.51158e-12	2.55007e-06	2.19008e-05	5.68395e-06	5.08078e-05
BMI	DUSP10	1.52187e-06	1.31596e-09	8.52625e-06	2.55592e-06	2.76244e-09	1.39226e-05	5.43328e-07	3.07319e-10	3.82546e-06	6.89357e-05	3.08045e-05	0.000132831
BMI	DUSP4	3.43866e-06	1.21351e-08	1.64907e-05	1.90867e-06	5.23783e-10	1.29925e-05	4.19118e-07	7.67077e-11	3.01621e-06	1.64989e-05	4.19049e-06	4.04075e-05
BMI	DUSP6	2.16859e-05	1.25449e-08	9.44206e-05	2.25391e-05	1.02508e-07	6.69102e-05	0	0	0	4.29511e-05	3.45072e-06	0.00012477
BMI	DYNC2H1	3.99114e-06	5.74332e-09	2.88028e-05	5.80764e-05	1.95043e-05	0.000119208	0	0	0	1.56828e-05	2.90398e-06	4.32606e-05
BMI	DYNLRB2	6.29022e-07	2.90798e-10	4.34349e-06	1.52483e-06	1.16204e-09	1.00742e-05	2.28854e-07	3.05503e-11	1.52822e-06	4.58596e-05	1.97495e-05	8.63392e-05
BMI	DYSF	4.18801e-06	5.91943e-08	1.87432e-05	1.56125e-05	1.62956e-06	4.6135e-05	2.27597e-07	1.37139e-10	1.17708e-06	1.51465e-05	3.2602e-06	3.70646e-05
BMI	E2F3	2.4628e-05	6.20737e-09	0.000101059	3.19604e-05	2.27711e-07	8.51e-05	9.19762e-07	5.082e-10	8.68556e-06	3.50123e-05	5.21165e-06	9.06847e-05
BMI	E2F7	2.01265e-06	3.89227e-09	1.05077e-05	3.49193e-06	4.02641e-09	1.7102e-05	6.01843e-07	1.11335e-10	4.35162e-06	3.23505e-05	1.17532e-05	6.68331e-05
BMI	EDIL3	1.87581e-06	2.5157e-09	9.75156e-06	3.21219e-05	5.64264e-06	7.39466e-05	3.81637e-07	2.88125e-10	2.52458e-06	4.14977e-05	1.5568e-05	8.64416e-05
BMI	EDN1	3.1916e-06	1.01448e-08	1.31672e-05	2.18115e-06	1.09917e-09	1.43927e-05	2.05414e-07	1.29734e-10	1.26111e-06	1.56576e-05	3.05902e-06	3.82943e-05
BMI	EEF1E1-BLOC1S5	0	0	0	2.39715e-06	2.0154e-09	1.3906e-05	4.11295e-07	1.79525e-10	2.74464e-06	2.18493e-05	4.02437e-06	6.18669e-05
BMI	EFCAB1	1.41651e-06	3.36803e-09	8.09284e-06	1.30095e-06	1.01957e-09	7.62147e-06	2.04233e-07	1.09271e-10	1.1493e-06	1.1937e-05	2.40186e-06	3.23512e-05
BMI	EFNA5	8.7396e-07	3.61969e-10	5.84229e-06	5.47772e-05	2.12531e-05	0.000101221	3.2903e-07	5.7077e-11	2.0177e-06	6.61827e-05	2.9722e-05	0.000126065
BMI	EGLN3	1.26211e-06	1.05546e-09	8.3917e-06	1.94676e-06	1.26184e-09	1.11249e-05	2.10896e-07	3.14731e-11	1.46982e-06	2.72927e-05	8.09505e-06	6.52237e-05
BMI	EIF3IP1	2.79417e-07	9.41046e-11	2.45146e-06	0	0	0	6.25071e-07	4.7698e-11	5.11851e-06	7.47867e-05	3.84745e-05	0.000131424
BMI	ELAC2	3.47604e-06	1.74958e-09	2.31357e-05	6.47504e-06	1.01496e-08	2.80413e-05	5.29586e-07	1.03355e-09	2.88974e-06	1.68501e-05	4.04527e-06	3.97301e-05
BMI	ELAVL2	3.24566e-06	2.17412e-09	1.9178e-05	1.21734e-05	1.04706e-07	3.84052e-05	0	0	0	3.8105e-05	1.17588e-05	9.64488e-05
BMI	EMB	1.26946e-06	5.86169e-10	8.87365e-06	4.15309e-06	1.23232e-09	2.37929e-05	1.89571e-07	1.73305e-11	1.04382e-06	2.21334e-05	4.74828e-06	6.14859e-05
BMI	EMX2	1.13285e-06	6.01868e-10	5.98496e-06	1.25708e-06	1.33873e-09	9.97634e-06	0	0	0	1.75575e-05	3.58346e-06	4.52478e-05
BMI	EN1	2.16358e-06	1.88272e-09	1.16875e-05	4.08446e-06	1.74623e-10	1.67994e-05	8.69625e-08	2.78485e-12	6.72708e-07	3.87007e-05	1.29683e-05	8.26399e-05
BMI	EOMES	2.46854e-06	1.12138e-09	1.37441e-05	1.32289e-06	3.63642e-10	8.97964e-06	6.5647e-07	3.24029e-10	5.85338e-06	1.29613e-05	2.07827e-06	3.50158e-05
BMI	EPHA3	1.77763e-06	7.95035e-10	1.16785e-05	1.12419e-05	1.88173e-07	3.89016e-05	2.17608e-07	5.9381e-12	1.46854e-06	3.9949e-05	1.51478e-05	8.83226e-05
BMI	EPHA4	1.91827e-06	2.00023e-09	1.04071e-05	2.56708e-05	3.90034e-06	5.88681e-05	0	0	0	6.64436e-05	3.07481e-05	0.000128681
BMI	EPHA7	2.52777e-06	2.66977e-09	1.42946e-05	2.57565e-05	2.23204e-06	6.48219e-05	3.75211e-07	2.18682e-10	1.98511e-06	0.000111344	5.7445e-05	0.00019785
BMI	EPHB1	2.62735e-06	4.73561e-10	2.57126e-05	4.84293e-05	1.57645e-05	9.68112e-05	1.8037e-07	1.88048e-11	1.37807e-06	2.27593e-05	7.92307e-06	4.68647e-05
BMI	EPHB3	1.40503e-06	1.45006e-09	7.11299e-06	2.35882e-06	9.09747e-10	1.26227e-05	3.22653e-07	1.8751e-10	1.82869e-06	1.29865e-05	2.39327e-06	3.64162e-05
BMI	ERBB4	4.23999e-06	1.92259e-08	2.07651e-05	0.00012329	6.22817e-05	0.000205642	1.54956e-05	1.64342e-10	0.00010945	0.000113311	3.70738e-05	0.000220507
BMI	ESRRB	3.24694e-06	5.17098e-09	1.68933e-05	1.64115e-05	1.02168e-06	4.81107e-05	3.1213e-07	7.42184e-11	2.11016e-06	1.28125e-05	2.24184e-06	3.36477e-05
BMI	ESRRG	2.75397e-06	1.07286e-08	1.38112e-05	8.06494e-05	3.32636e-05	0.000146313	3.39119e-07	2.59639e-10	1.98573e-06	1.99509e-05	3.90814e-06	4.90778e-05
BMI	ETAA1	1.61961e-06	1.02113e-09	9.9188e-06	2.44404e-06	9.85663e-10	1.55661e-05	3.79477e-07	4.91332e-11	1.47907e-06	0.000101231	4.36109e-05	0.000190505
BMI	ETS1	2.3943e-06	6.4041e-09	1.41621e-05	1.01021e-05	1.13135e-07	3.67243e-05	0	0	0	3.81722e-05	1.64662e-05	7.29834e-05
BMI	EXT1	2.66698e-06	2.3505e-09	1.38216e-05	3.42329e-05	7.90346e-06	7.25408e-05	4.2469e-07	2.26286e-10	2.71779e-06	2.85675e-05	7.02138e-06	7.11428e-05
BMI	EYA1	2.75976e-06	5.33435e-09	1.60834e-05	1.07603e-05	1.72475e-07	3.83272e-05	0	0	0	1.55194e-05	2.59649e-06	4.27674e-05
BMI	FAM155A	1.85995e-06	2.64929e-09	1.03651e-05	3.56805e-05	7.53934e-06	7.74439e-05	0	0	0	3.76078e-05	1.35409e-05	7.88963e-05
BMI	FAM169B	2.07356e-06	2.03776e-09	1.01411e-05	1.61707e-05	4.517e-07	4.26812e-05	4.94971e-07	7.99439e-11	4.1411e-06	3.54047e-05	1.30251e-05	7.10876e-05
BMI	FAM170A	8.63024e-07	3.17194e-10	6.55939e-06	3.21522e-06	3.15605e-09	1.63091e-05	3.98141e-07	5.80258e-11	2.88013e-06	4.61567e-05	1.57539e-05	0.000111045
BMI	FAM173B	3.96819e-06	6.11148e-09	1.7962e-05	6.67978e-06	7.41863e-09	2.86012e-05	0	0	0	1.38105e-05	3.12643e-06	3.56343e-05
BMI	FAM181B	1.48779e-06	4.89516e-10	1.10875e-05	0	0	0	3.56189e-07	1.67605e-11	2.7396e-06	1.67e-05	3.46128e-06	4.34066e-05
BMI	FAM19A2	1.48306e-06	8.87261e-10	1.49862e-05	6.06284e-05	2.04901e-05	0.000117996	0	0	0	5.84949e-05	2.30346e-05	0.000134062
BMI	FAM19A5	1.09078e-06	1.16605e-09	6.03661e-06	6.78069e-05	2.45288e-05	0.000131525	9.80254e-07	5.61118e-10	7.30686e-06	4.61912e-05	1.19484e-05	0.000107497
BMI	FAM204A	1.03914e-06	9.54398e-10	4.99741e-06	3.42706e-06	1.83765e-09	2.03084e-05	2.89203e-07	4.28196e-11	2.05501e-06	1.78407e-05	3.35266e-06	4.69803e-05
BMI	FAM241A	8.17408e-07	2.56362e-10	5.42974e-06	2.34366e-06	6.22204e-10	1.2064e-05	8.09495e-08	4.44644e-12	4.8219e-07	5.41468e-05	1.63496e-05	0.000125807
BMI	FAM49A	1.57181e-06	1.69385e-09	1.15184e-05	9.59684e-06	1.24886e-07	3.54198e-05	2.65615e-07	6.8032e-11	1.96577e-06	3.85126e-05	1.3064e-05	8.38894e-05
BMI	FAM84B	1.6444e-06	5.09914e-10	9.81147e-06	0	0	0	8.60279e-08	8.29151e-12	5.52288e-07	3.72862e-05	1.61914e-05	7.46327e-05
BMI	FAR1	1.16266e-06	1.21757e-09	6.17178e-06	3.3131e-06	3.10915e-09	1.88874e-05	2.59648e-07	4.61375e-11	1.89759e-06	1.83106e-05	3.86069e-06	4.65744e-05
BMI	FAR2	3.13994e-06	1.95766e-09	2.35278e-05	1.17601e-05	2.37064e-07	3.98386e-05	3.81499e-07	1.18359e-10	2.5706e-06	2.0257e-05	5.79127e-06	4.60382e-05
BMI	FARS2	7.23829e-06	1.09e-09	4.51064e-05	7.79876e-05	3.21551e-05	0.000141793	2.26825e-07	1.10633e-11	1.77467e-06	1.15531e-05	2.46255e-06	3.35377e-05
BMI	FAT1	5.72176e-06	3.83347e-07	1.87213e-05	7.67381e-06	1.15285e-07	2.96916e-05	2.41685e-07	3.87004e-11	1.6861e-06	3.99818e-05	1.26921e-05	8.62012e-05
BMI	FAT3	6.1185e-06	1.24096e-07	3.13605e-05	5.84192e-05	2.31789e-05	0.000109401	2.42391e-07	2.27281e-11	1.52597e-06	3.40925e-05	1.24295e-05	7.26037e-05
BMI	FAT4	3.26555e-06	2.88842e-08	1.32691e-05	9.82931e-06	1.66072e-07	3.67602e-05	4.14882e-07	3.89207e-10	2.38672e-06	1.55572e-05	3.11288e-06	3.70832e-05
BMI	FBN2	5.02357e-06	1.10952e-08	2.55977e-05	1.28115e-05	5.44666e-07	4.08932e-05	5.80752e-07	2.71511e-10	3.48743e-06	1.53215e-05	2.58769e-06	4.43898e-05
BMI	FBXO15	2.01828e-06	1.79415e-09	1.2313e-05	3.93055e-06	9.95286e-09	1.88069e-05	2.87644e-07	9.2138e-11	2.10096e-06	2.69136e-05	8.71337e-06	5.58802e-05
BMI	FBXO33	2.39372e-06	6.41359e-10	2.04063e-05	3.28531e-06	1.14838e-09	1.66506e-05	2.62104e-07	1.51408e-10	1.41894e-06	6.48368e-05	2.43366e-05	0.000136307
BMI	FBXW11	0	0	0	1.71528e-05	1.60421e-07	5.03011e-05	2.3782e-07	4.89588e-11	1.62283e-06	2.68725e-05	4.29737e-06	7.3025e-05
BMI	FCRL5	2.37577e-06	1.20916e-08	1.1536e-05	1.6433e-06	4.92814e-10	1.02803e-05	3.70187e-07	2.22448e-11	2.33891e-06	1.20644e-05	2.03411e-06	3.12368e-05
BMI	FERMT1	5.37536e-06	1.51196e-07	1.91745e-05	4.22692e-06	9.64003e-09	2.13716e-05	2.86151e-07	3.2724e-11	1.85494e-06	1.99231e-05	4.57415e-06	4.71094e-05
BMI	FGF10	0	0	0	1.26888e-05	3.74391e-08	4.14897e-05	2.10286e-07	1.48437e-12	1.67308e-06	2.92893e-05	9.36494e-06	6.61685e-05
BMI	FGF12	2.79989e-06	5.18085e-09	1.33119e-05	6.1478e-05	2.10357e-05	0.000118996	2.38655e-06	1.94207e-10	2.83841e-05	3.46425e-05	1.29348e-05	7.95194e-05
BMI	FGF18	6.85845e-07	4.58089e-10	4.32315e-06	4.34348e-06	3.37284e-09	2.16296e-05	3.47863e-07	8.49391e-11	2.43141e-06	1.54091e-05	3.1699e-06	3.79795e-05
BMI	FGF20	1.57815e-06	1.68245e-09	7.88442e-06	2.41273e-06	1.61345e-09	1.42757e-05	3.447e-07	4.53631e-11	2.30746e-06	4.06649e-05	1.63762e-05	8.08174e-05
BMI	FGFR2	1.09864e-06	2.99888e-09	5.62385e-06	4.21864e-06	2.46291e-08	1.84753e-05	3.47774e-07	8.28843e-11	2.13612e-06	2.38745e-05	8.73448e-06	4.96128e-05
BMI	FHIT	2.36992e-06	5.69506e-09	1.13856e-05	0.000235762	0.000141742	0.000349497	0	0	0	9.28282e-05	2.83337e-05	0.000217898
BMI	FIGN	9.04324e-06	3.44694e-09	7.04099e-05	4.3312e-05	1.10651e-05	9.406e-05	1.0492e-06	1.64712e-10	8.63967e-06	5.2058e-05	2.23577e-05	0.000101898
BMI	FLJ46284	8.11418e-07	6.1276e-10	4.30608e-06	1.99107e-06	9.45359e-10	1.19604e-05	0	0	0	1.95602e-05	3.44461e-06	5.79116e-05
BMI	FLRT2	1.40095e-06	9.47227e-10	8.95787e-06	6.14861e-06	2.66692e-08	2.5226e-05	0	0	0	3.23619e-05	1.04231e-05	7.22936e-05
BMI	FMO9P	1.21356e-06	4.05047e-10	9.13541e-06	3.18252e-06	2.82689e-09	1.63535e-05	3.25292e-07	4.58254e-11	2.13781e-06	2.20198e-05	6.38827e-06	4.89241e-05
BMI	FOXB1	1.03771e-06	8.54398e-10	6.10478e-06	1.6587e-06	1.96757e-09	1.04487e-05	2.12544e-07	2.05434e-12	1.52221e-06	1.51561e-05	3.35298e-06	3.69312e-05
BMI	FOXB2	0	0	0	0	0	0	1.19477e-07	1.03137e-11	6.89039e-07	1.20099e-05	2.22808e-06	3.18585e-05
BMI	FOXD2	3.45063e-06	4.3134e-09	2.03455e-05	0	0	0	2.79052e-07	9.98829e-11	1.72044e-06	1.91692e-05	2.85405e-06	5.75275e-05
BMI	FOXK1	5.36509e-06	1.04121e-07	2.02137e-05	1.24021e-05	1.96746e-07	3.86314e-05	4.98238e-07	1.02099e-09	2.70119e-06	1.21941e-05	2.85302e-06	2.97615e-05
BMI	FOXP1	8.09519e-06	6.93328e-08	3.42237e-05	6.25399e-05	1.93804e-05	0.000122047	4.09392e-07	4.42697e-12	3.91198e-06	7.96693e-05	2.58869e-05	0.000159277
BMI	FOXP2	5.81312e-06	1.36182e-09	6.45803e-05	4.37988e-05	1.2048e-05	9.95471e-05	0	0	0	8.72911e-05	4.83147e-06	0.000239504
BMI	FOXQ1	1.52798e-05	8.37432e-08	6.05104e-05	0	0	0	7.40815e-07	2.12324e-11	7.11347e-06	1.66108e-05	2.66686e-06	4.43809e-05
BMI	FRK	1.63839e-06	1.53508e-09	1.01835e-05	3.84572e-06	6.31029e-09	2.01585e-05	2.70992e-07	1.88153e-11	1.85872e-06	2.25551e-05	6.56009e-06	5.24806e-05
BMI	FSCB	4.23345e-06	5.47996e-10	3.18581e-05	0	0	0	3.5911e-07	4.54557e-11	1.89117e-06	6.44132e-05	3.3368e-05	0.000117085
BMI	FSHR	1.29941e-06	1.14269e-09	7.33361e-06	2.84304e-05	4.30729e-06	6.93515e-05	1.80105e-07	8.44654e-12	1.36506e-06	3.05577e-05	1.0618e-05	6.54787e-05
BMI	FSIP2	3.20282e-06	3.47382e-09	2.09792e-05	4.71187e-06	3.27345e-09	2.21942e-05	0	0	0	1.8856e-05	2.54735e-06	5.7967e-05
BMI	FSTL4	3.93723e-06	9.87358e-09	1.75699e-05	4.43248e-05	1.08405e-05	9.42279e-05	4.23089e-07	2.28008e-10	3.23187e-06	2.24996e-05	5.47341e-06	5.38913e-05
BMI	FSTL5	1.79511e-06	1.9834e-09	9.70198e-06	9.1646e-05	4.14271e-05	0.000159779	5.59725e-07	6.58245e-11	3.41274e-06	0.000152321	8.33347e-05	0.00026139
BMI	FTMT	8.47175e-07	4.23819e-10	5.40697e-06	0	0	0	2.51681e-07	8.25117e-11	1.54246e-06	3.68151e-05	1.43136e-05	7.14013e-05
BMI	FTO	1.58453e-06	1.21717e-09	7.738e-06	0.00477065	0.00293055	0.0111525	0	0	0	7.18727e-05	1.73706e-05	0.00014829
BMI	FUNDC2P2	2.37823e-06	1.13518e-09	1.68784e-05	0	0	0	2.92798e-07	6.34186e-11	1.77973e-06	3.14186e-05	9.81164e-06	7.64653e-05
BMI	FUT8	3.66722e-06	1.69262e-09	3.38026e-05	2.20347e-05	1.61006e-06	5.74718e-05	8.06268e-08	4.86974e-12	6.337e-07	2.62597e-05	6.42842e-06	6.82233e-05
BMI	FUT9	3.69642e-06	1.30476e-09	2.85063e-05	2.47207e-05	2.66117e-06	6.47608e-05	4.96176e-07	3.49797e-12	5.67599e-06	2.68902e-05	7.70654e-06	6.17414e-05
BMI	FZD1	1.22736e-06	1.03221e-09	6.14919e-06	0	0	0	1.94312e-07	2.4682e-11	1.34366e-06	2.36882e-05	7.66647e-06	5.70662e-05
BMI	G2E3	1.06758e-06	8.93005e-10	6.23896e-06	4.10029e-06	3.78823e-09	2.40839e-05	2.08809e-07	5.52627e-11	1.40481e-06	1.69277e-05	2.99536e-06	4.70549e-05
BMI	GABRB2	2.16148e-06	1.48883e-09	1.25879e-05	1.25548e-05	6.45719e-07	4.08083e-05	3.13284e-07	2.03473e-11	1.9559e-06	1.34692e-05	2.32026e-06	3.5151e-05
BMI	GABRB3	2.78164e-06	3.81479e-09	1.23806e-05	4.81605e-05	1.95186e-05	9.29623e-05	0	0	0	1.41122e-05	2.30618e-06	3.64721e-05
BMI	GABRG2	1.54648e-06	2.19224e-09	7.99566e-06	5.02708e-06	6.86652e-09	2.39748e-05	2.59166e-07	8.34308e-12	2.19652e-06	3.78843e-05	1.68537e-05	7.22537e-05
BMI	GABRG3	1.74086e-06	2.66172e-09	1.01012e-05	6.74958e-05	2.57795e-05	0.000128602	2.945e-07	3.38731e-11	1.81933e-06	1.08965e-05	3.03707e-06	2.81566e-05
BMI	GADD45G	8.04663e-07	2.03119e-10	4.76682e-06	2.68179e-06	5.24645e-11	1.36894e-05	2.54376e-06	2.93905e-10	3.02339e-05	2.64502e-05	1.6733e-06	8.59896e-05
BMI	GADL1	1.03921e-06	1.18138e-09	6.45691e-06	1.34052e-05	7.44676e-07	4.28952e-05	3.15316e-07	8.07158e-11	2.09221e-06	2.60443e-05	6.07438e-06	6.88044e-05
BMI	GALC	2.73567e-06	1.70063e-09	1.80061e-05	3.63185e-05	6.29515e-06	7.93288e-05	3.77085e-07	2.04885e-10	2.3393e-06	3.28169e-05	1.0274e-05	7.54931e-05
BMI	GALNT10	5.05189e-06	9.32938e-08	1.96889e-05	2.8793e-05	4.29073e-06	7.03253e-05	3.81981e-07	1.87449e-10	2.42445e-06	7.74944e-05	1.21976e-05	0.000182351
BMI	GALNT17	1.95357e-06	3.10537e-09	1.09839e-05	6.00523e-05	1.97748e-05	0.000117208	4.28996e-07	3.00798e-10	2.53816e-06	1.2443e-05	2.2562e-06	3.08149e-05
BMI	GALNT18	1.78364e-06	1.36426e-09	9.84579e-06	5.10293e-05	1.57986e-05	0.000102911	2.81649e-07	8.12068e-11	2.09449e-06	4.57658e-05	1.36505e-05	0.000112814
BMI	GALNTL6	1.17477e-06	3.16537e-10	1.09141e-05	9.707e-05	4.58245e-05	0.000171715	2.48283e-07	2.60301e-11	2.02253e-06	1.9948e-05	4.85016e-06	4.8714e-05
BMI	GALR1	2.18643e-06	3.19434e-09	1.14215e-05	9.09405e-06	7.81275e-09	3.75383e-05	9.82803e-07	9.23322e-10	6.41632e-06	6.02817e-05	3.18782e-05	0.000101293
BMI	GAP43	2.76526e-06	2.48285e-09	1.86459e-05	3.0386e-05	2.51889e-06	7.42589e-05	0	0	0	2.13874e-05	4.48152e-06	5.73293e-05
BMI	GAS1	9.10082e-07	6.09151e-10	5.51624e-06	0	0	0	2.0797e-07	8.79956e-12	1.25214e-06	1.21322e-05	2.46859e-06	2.97815e-05
BMI	GBE1	4.83055e-06	1.6666e-09	4.25811e-05	2.35864e-05	1.19441e-06	6.31308e-05	6.53633e-07	5.96491e-11	3.85558e-06	3.13829e-05	8.60144e-06	7.76263e-05
BMI	GCFC2	2.3819e-06	4.36545e-09	1.50115e-05	3.55026e-06	2.45494e-09	1.9202e-05	3.7824e-07	1.05002e-10	2.42178e-06	3.48341e-05	1.17214e-05	7.85406e-05
BMI	GDNF-AS1	2.70823e-06	1.25133e-09	1.6159e-05	1.02478e-05	1.01359e-08	3.64048e-05	5.20622e-07	9.38171e-11	3.50633e-06	1.65377e-05	3.70082e-06	3.90903e-05
BMI	GFRA2	1.09445e-06	1.57157e-09	5.96981e-06	7.577e-06	5.47091e-08	3.02333e-05	0	0	0	1.68201e-05	2.96017e-06	4.55021e-05
BMI	GHITM	1.14987e-06	7.45423e-10	6.46772e-06	2.27329e-06	4.3445e-09	1.30051e-05	4.92717e-07	3.01796e-10	2.861e-06	1.66652e-05	3.22948e-06	4.22366e-05
BMI	GJA1	1.24731e-06	5.42132e-10	6.91797e-06	1.13102e-06	9.48057e-10	8.18103e-06	3.29701e-07	3.83197e-11	2.08448e-06	2.35625e-05	7.41326e-06	5.2431e-05
BMI	GJB5	1.15717e-06	4.06858e-10	7.50576e-06	1.30062e-06	2.04286e-09	8.67752e-06	6.36192e-07	7.01378e-11	5.93651e-06	3.57508e-05	9.73956e-06	8.52626e-05
BMI	GLI2	1.63792e-06	9.08711e-09	7.83486e-06	1.84655e-05	1.79992e-06	5.22036e-05	1.68417e-07	1.6086e-11	1.28331e-06	1.96469e-05	5.22665e-06	4.94576e-05
BMI	GLI3	8.65376e-06	2.38263e-07	3.3486e-05	4.03387e-05	8.44085e-06	9.13143e-05	0	0	0	3.38729e-05	1.26636e-05	7.03805e-05
BMI	GLIS3	7.22461e-06	2.182e-07	2.66552e-05	8.43327e-05	3.52232e-05	0.000154747	6.03993e-07	7.72512e-10	3.63371e-06	2.32685e-05	6.34336e-06	5.23153e-05
BMI	GLRX3	1.53975e-06	9.02122e-10	9.53728e-06	5.64006e-06	7.90324e-09	2.43365e-05	6.3593e-07	1.87181e-10	5.0145e-06	4.71275e-05	2.00999e-05	9.03009e-05
BMI	GNPDA2	2.63588e-06	1.61979e-09	1.75136e-05	3.0379e-06	8.84977e-10	1.87003e-05	4.20856e-07	8.20002e-11	2.82921e-06	0.000441554	0.000294759	0.000596036
BMI	GP2	9.1144e-07	1.06511e-09	5.38881e-06	2.33919e-06	1.71001e-09	1.37738e-05	3.99533e-07	4.92816e-11	3.64091e-06	5.31247e-05	1.6019e-05	0.000121915
BMI	GPAM	5.97386e-06	4.02982e-08	2.61167e-05	3.79636e-06	2.26403e-09	1.94572e-05	4.48434e-07	6.98239e-11	3.01012e-06	2.5535e-05	8.00344e-06	5.47605e-05
BMI	GPC1	4.02949e-06	1.49656e-08	1.63741e-05	2.53115e-06	7.41767e-10	1.56543e-05	9.35632e-08	6.50696e-12	7.59584e-07	2.79711e-05	7.19869e-06	7.08784e-05
BMI	GPC6	4.05016e-06	2.54071e-08	1.80348e-05	0.000103116	5.26867e-05	0.000167596	1.78889e-07	2.31905e-11	1.27905e-06	1.74661e-05	2.01814e-06	5.43226e-05
BMI	GPD2	1.07915e-06	4.51325e-10	7.27353e-06	1.12033e-05	1.48746e-07	3.98425e-05	9.79227e-08	1.19617e-11	7.38855e-07	1.69981e-05	2.44855e-06	5.16156e-05
BMI	GPM6A	4.21506e-06	1.5923e-09	3.02637e-05	4.43966e-05	1.04743e-05	9.46958e-05	2.56948e-07	1.13863e-11	1.99801e-06	1.61743e-05	1.97083e-06	5.23659e-05
BMI	GPR12	5.1677e-06	1.37377e-08	2.75158e-05	4.29562e-06	1.48834e-09	1.93328e-05	0	0	0	2.51508e-05	6.13611e-06	5.87236e-05
BMI	GPR139	9.77753e-07	5.4292e-10	6.1989e-06	3.68784e-05	5.59992e-07	9.86331e-05	3.37707e-07	1.82007e-10	2.18415e-06	2.66725e-05	2.64091e-06	9.20912e-05
BMI	GPR26	3.75877e-06	2.0205e-08	1.45425e-05	9.11776e-06	6.80432e-09	3.41305e-05	4.2624e-07	1.28066e-11	3.14373e-06	7.26251e-05	2.99608e-05	0.000136271
BMI	GPRIN3	3.00574e-06	5.84319e-09	1.30542e-05	1.06074e-05	4.76661e-08	3.62332e-05	1.28805e-07	1.3874e-11	1.00221e-06	1.43871e-05	2.12207e-06	3.88995e-05
BMI	GRAMD2B	1.46336e-06	1.13714e-09	8.96679e-06	6.96712e-06	1.21307e-07	2.60208e-05	0	0	0	3.75675e-05	1.50664e-05	7.44274e-05
BMI	GRB14	2.67246e-06	2.78315e-09	1.37621e-05	2.29777e-05	6.07761e-07	6.34699e-05	3.66673e-07	2.60426e-11	2.65041e-06	3.02589e-05	7.57005e-06	9.52142e-05
BMI	GRIA1	1.58383e-06	7.25467e-10	9.21835e-06	7.35292e-05	3.25388e-05	0.000140279	1.21052e-07	4.02206e-12	9.40316e-07	3.76214e-05	8.61798e-06	0.000103406
BMI	GRIK2	1.83486e-06	2.47038e-09	1.0099e-05	6.31453e-05	2.56583e-05	0.00011607	0	0	0	4.05097e-05	1.40992e-05	9.26943e-05
BMI	GRIK3	1.42988e-06	3.22402e-09	8.04272e-06	1.46806e-05	7.21641e-07	4.43654e-05	2.12039e-07	4.44758e-11	1.40424e-06	1.53586e-05	1.88246e-06	4.28393e-05
BMI	GRIN2A	4.75564e-06	2.40751e-08	2.56665e-05	3.22058e-05	5.82904e-06	7.71744e-05	2.7179e-07	3.67866e-11	1.83146e-06	1.88877e-05	4.46173e-06	4.66743e-05
BMI	GRIN2B	8.71289e-06	2.50184e-08	4.62145e-05	4.32213e-05	1.05376e-05	9.87637e-05	3.60485e-07	1.3531e-10	1.95532e-06	2.85541e-05	8.87949e-06	6.13737e-05
BMI	GRIN3A	5.23351e-06	8.87219e-09	3.67283e-05	3.15023e-05	6.01838e-06	7.00721e-05	8.81266e-07	1.15656e-10	8.81857e-06	4.60886e-05	1.84162e-05	9.00493e-05
BMI	GRIP1	5.54741e-07	2.77992e-10	3.55723e-06	2.74618e-05	6.42749e-06	6.35766e-05	0	0	0	1.51473e-05	3.69156e-06	3.74145e-05
BMI	GRM3	3.00253e-06	7.58074e-10	2.10995e-05	1.75023e-05	4.32273e-07	5.39647e-05	6.17319e-06	2.61429e-10	6.51854e-05	3.17729e-05	7.20224e-06	8.75972e-05
BMI	GRM7	6.85212e-06	2.90712e-08	3.75452e-05	9.99462e-05	4.6096e-05	0.000168822	0	0	0	1.755e-05	4.46058e-06	4.67638e-05
BMI	GRM8	1.61031e-06	1.00129e-10	1.61299e-05	5.17012e-05	1.24446e-05	0.000113329	4.74373e-07	5.01393e-12	4.34809e-06	3.98765e-05	1.58197e-05	8.64293e-05
BMI	GRP	2.91813e-06	8.66532e-10	2.35813e-05	1.79828e-06	1.33595e-09	1.51232e-05	1.12232e-07	8.07503e-14	7.85559e-07	7.86973e-05	1.58871e-05	0.000157367
BMI	GRXCR1	2.28909e-06	3.64409e-10	2.16949e-05	1.12397e-05	1.36122e-07	3.77383e-05	0	0	0	3.79049e-05	1.46175e-05	7.84943e-05
BMI	GSC	6.50648e-07	2.07103e-10	4.00766e-06	6.22431e-07	1.88793e-09	2.94097e-06	2.70526e-07	3.28477e-11	1.88581e-06	2.06699e-05	6.09511e-06	4.34055e-05
BMI	GSDMC	2.23211e-06	2.39724e-09	1.16705e-05	4.00644e-06	2.66175e-09	2.27523e-05	3.28745e-07	5.93104e-11	2.02808e-06	2.0936e-05	4.97978e-06	5.66701e-05
BMI	GSE1	2.51069e-06	2.16947e-08	1.13513e-05	5.002e-06	8.85037e-09	2.55928e-05	1.81084e-07	7.61973e-12	1.66242e-06	1.5023e-05	2.46455e-06	4.27433e-05
BMI	GSX1	0	0	0	0	0	0	1.01526e-07	2.33774e-12	6.70196e-07	2.02931e-05	3.46936e-06	5.4867e-05
BMI	GUCY1A2	6.64605e-06	1.92864e-07	2.65969e-05	4.2928e-05	1.40308e-05	8.43179e-05	6.89531e-07	5.80548e-11	6.43959e-06	2.59658e-05	7.92742e-06	5.78438e-05
BMI	GULP1	1.81183e-06	1.21283e-09	1.11389e-05	7.71103e-06	1.58767e-07	2.92552e-05	4.15155e-07	1.17373e-10	2.82576e-06	1.89533e-05	3.95991e-06	5.65969e-05
BMI	GYPC	1.98701e-06	1.71236e-09	1.0805e-05	6.40222e-06	1.14618e-08	2.83618e-05	3.3454e-07	3.04935e-11	2.14024e-06	6.51491e-05	3.13831e-05	0.000127015
BMI	HABP2	2.05363e-06	3.29427e-09	1.20737e-05	4.9147e-06	5.94362e-09	2.2426e-05	9.71524e-07	1.79441e-09	6.57794e-06	1.59241e-05	2.99263e-06	4.17341e-05
BMI	HACE1	8.27227e-07	4.7487e-10	5.13668e-06	5.37894e-06	1.16652e-08	2.38228e-05	3.71609e-07	1.27095e-10	2.14779e-06	7.20839e-05	2.61763e-05	0.000155789
BMI	HAND2-AS1	2.63625e-06	1.00076e-08	1.11261e-05	3.60715e-06	4.10914e-09	1.76382e-05	0	0	0	1.49169e-05	2.85838e-06	3.80977e-05
BMI	HAS2	8.49914e-07	5.12037e-10	5.22097e-06	2.14526e-06	1.77205e-09	1.27136e-05	0	0	0	3.05314e-05	9.7658e-06	6.72546e-05
BMI	HCCAT5	9.91482e-07	7.46376e-10	5.02542e-06	4.7049e-07	7.44828e-09	2.58969e-06	2.42818e-07	2.23796e-11	1.75077e-06	2.66941e-05	4.81629e-06	7.4031e-05
BMI	HCN1	1.2965e-06	1.11379e-09	8.70002e-06	1.26378e-05	2.50533e-07	4.66774e-05	2.03859e-07	1.019e-11	1.84846e-06	2.54647e-05	7.06504e-06	6.4037e-05
BMI	HDGFL1	1.42822e-06	1.39319e-09	9.14981e-06	0	0	0	3.15816e-07	4.95054e-11	2.29706e-06	4.89994e-05	2.35149e-05	8.80183e-05
BMI	HINT1	6.48031e-07	7.22051e-10	3.77942e-06	3.3634e-06	2.38903e-09	2.31736e-05	1.48486e-07	1.20058e-11	1.13861e-06	2.19898e-05	4.43883e-06	6.30987e-05
BMI	HIVEP1	1.90803e-05	3.82746e-08	9.40678e-05	3.20438e-05	1.12025e-06	7.72359e-05	0	0	0	1.47154e-05	2.90254e-06	3.76673e-05
BMI	HLX	4.32335e-06	7.50195e-09	2.38532e-05	7.11711e-06	2.15945e-09	3.10534e-05	1.01703e-06	3.98043e-10	9.20401e-06	1.99322e-05	5.51546e-06	4.80551e-05
BMI	HMHB1	5.87111e-07	1.46546e-10	3.92055e-06	2.15164e-06	8.18948e-10	1.25405e-05	2.65431e-07	5.7626e-13	1.68892e-06	1.72641e-05	3.31559e-06	4.32052e-05
BMI	HNF4G	2.40629e-06	2.05693e-09	1.38089e-05	1.62795e-05	5.86516e-07	4.97692e-05	3.40025e-07	3.3036e-11	2.33734e-06	7.42888e-05	2.84639e-05	0.000162241
BMI	HNMT	1.39509e-06	1.08439e-09	7.95687e-06	2.3109e-06	1.88912e-09	1.32825e-05	3.22207e-07	1.25255e-10	1.88494e-06	1.73357e-05	4.29581e-06	4.26126e-05
BMI	HNRNPA3	1.64979e-06	1.19073e-09	8.02558e-06	7.52917e-07	6.00021e-11	5.86009e-06	1.68636e-07	5.70678e-12	1.42808e-06	1.37262e-05	2.29154e-06	3.73131e-05
BMI	HNRNPKP3	1.67868e-06	2.84565e-10	1.467e-05	2.05501e-06	5.10259e-10	1.21726e-05	4.55796e-07	1.52904e-10	3.01326e-06	4.5018e-05	1.7798e-05	9.18199e-05
BMI	HS3ST1	3.36686e-07	4.80821e-11	1.91916e-06	4.20144e-06	5.34877e-09	2.2447e-05	1.53767e-07	4.1681e-11	1.0439e-06	3.26968e-05	1.304e-05	6.46084e-05
BMI	HS3ST3A1	1.75517e-06	5.00135e-10	8.874e-06	1.50463e-05	5.20189e-07	4.6963e-05	5.04232e-07	2.44696e-10	3.39046e-06	2.7823e-05	9.35827e-06	5.65386e-05
BMI	HS3ST3B1	1.14612e-06	1.3464e-09	7.0971e-06	4.17038e-06	4.17358e-09	2.07802e-05	3.09537e-07	1.82913e-10	1.8045e-06	3.75195e-05	1.55098e-05	7.27952e-05
BMI	HS3ST4	9.72152e-07	2.7225e-10	5.52465e-06	2.95754e-05	3.83837e-06	7.1723e-05	3.98264e-07	8.04985e-11	2.66961e-06	7.23062e-05	3.83437e-05	0.00012108
BMI	HS6ST1	5.60332e-07	3.16633e-10	3.68587e-06	1.15044e-05	6.34389e-08	3.87164e-05	1.06639e-06	6.94517e-10	9.30634e-06	2.1529e-05	6.33634e-06	5.00856e-05
BMI	HSF2	2.55583e-06	6.57254e-09	2.32119e-05	4.17062e-06	1.82048e-09	2.17786e-05	1.31571e-07	9.01213e-12	1.1455e-06	2.03116e-05	5.35273e-06	4.61574e-05
BMI	HTR1B	1.20313e-06	1.56836e-09	9.18227e-06	0	0	0	3.46835e-07	1.8056e-10	2.44488e-06	6.34305e-05	2.72919e-05	0.000123656
BMI	HTR1E	5.43524e-07	1.00896e-10	4.68528e-06	3.73412e-06	2.47893e-09	1.91904e-05	4.46398e-07	1.45493e-10	3.03249e-06	3.82551e-05	1.32015e-05	8.5348e-05
BMI	HTR2A	3.46188e-06	1.04935e-08	1.4555e-05	8.46748e-06	2.24311e-08	3.37807e-05	7.27227e-07	7.92739e-10	5.26738e-06	2.07117e-05	5.06091e-06	4.77681e-05
BMI	IBTK	1.81984e-06	9.72402e-10	1.25075e-05	5.60991e-06	8.66316e-09	2.35449e-05	2.72501e-07	1.10557e-10	1.86788e-06	1.33461e-05	2.37086e-06	3.72559e-05
BMI	ICE1	1.56341e-06	1.44492e-09	8.02914e-06	3.76982e-06	4.28072e-09	1.94177e-05	0	0	0	5.77032e-05	2.70089e-05	0.000103269
BMI	ICOS	1.58256e-06	1.79317e-09	7.722e-06	2.47757e-06	7.99203e-10	1.46916e-05	2.64019e-07	1.27671e-11	1.83091e-06	3.54623e-05	9.95335e-06	8.2365e-05
BMI	ID2	1.16478e-06	3.00344e-10	5.87615e-06	1.43046e-06	1.15546e-09	8.13136e-06	0	0	0	1.82386e-05	4.46682e-06	4.42813e-05
BMI	IGFBP3	1.13236e-06	6.45735e-10	8.72667e-06	1.31409e-06	5.07918e-10	9.11532e-06	4.23439e-07	8.35524e-11	2.63046e-06	4.1845e-05	1.39689e-05	9.56529e-05
BMI	IGSF21	1.38812e-06	1.20202e-09	8.56819e-06	4.47797e-05	1.09373e-05	9.19082e-05	3.09912e-07	6.56343e-11	2.20794e-06	1.81781e-05	4.15358e-06	4.46881e-05
BMI	IL15	1.18792e-06	4.33863e-10	8.6791e-06	4.12595e-06	7.03119e-09	2.06439e-05	1.96926e-07	2.57815e-11	1.3943e-06	1.64914e-05	4.22383e-06	4.05442e-05
BMI	IL7	8.95044e-07	9.43043e-11	5.63579e-06	3.09145e-06	4.43104e-09	1.69248e-05	2.54577e-07	9.34065e-11	1.5543e-06	2.58397e-05	7.84017e-06	6.05102e-05
BMI	IMMP2L	1.80217e-06	2.1671e-10	1.35016e-05	4.21868e-05	8.91796e-06	9.51798e-05	0	0	0	2.69975e-05	7.49842e-06	7.06683e-05
BMI	IMPG1	1.49388e-06	2.39893e-09	7.65146e-06	6.16411e-06	3.85006e-08	2.67477e-05	1.83542e-07	3.37848e-11	1.17998e-06	2.16703e-05	5.87831e-06	5.11135e-05
BMI	INHBA	7.14568e-07	2.75254e-10	5.02876e-06	1.94381e-06	8.60783e-10	1.16774e-05	0	0	0	2.26439e-05	6.22994e-06	5.14703e-05
BMI	INPP4B	6.03758e-06	1.02959e-09	5.27004e-05	9.12134e-05	3.9222e-05	0.000163596	1.09757e-07	8.35377e-12	9.12635e-07	1.95367e-05	5.40703e-06	4.91811e-05
BMI	INTU	1.32528e-06	5.63389e-10	1.0733e-05	2.62452e-06	1.01224e-09	1.65283e-05	1.05435e-07	2.08354e-12	8.66354e-07	1.47447e-05	3.1816e-06	3.90935e-05
BMI	IPMK	1.46531e-06	9.89073e-10	9.71278e-06	6.54015e-06	1.46428e-08	2.78678e-05	2.68407e-07	1.04198e-10	1.7716e-06	2.45081e-05	7.43445e-06	5.49012e-05
BMI	IPO11	1.36146e-06	4.58911e-10	9.55316e-06	8.80563e-06	6.44645e-08	3.45446e-05	2.80102e-07	1.1042e-10	2.25421e-06	2.94694e-05	9.76996e-06	6.66918e-05
BMI	IPO5	1.4737e-06	2.38404e-09	7.3602e-06	2.20349e-06	3.24046e-09	1.27662e-05	0	0	0	1.93011e-05	4.8336e-06	4.42887e-05
BMI	IPO8	3.10165e-06	3.06405e-09	1.7706e-05	7.09628e-06	8.13773e-09	3.12918e-05	0	0	0	3.40142e-05	1.30725e-05	6.90452e-05
BMI	IQSEC1	6.38878e-06	2.13069e-08	3.22233e-05	1.95049e-05	1.07963e-06	5.44338e-05	8.67845e-07	2.98268e-10	7.20951e-06	1.57173e-05	2.7947e-06	4.4645e-05
BMI	IRAK1BP1	1.67846e-06	1.63612e-09	1.23273e-05	3.63436e-06	2.67102e-09	2.06236e-05	2.4829e-07	2.81399e-11	1.58199e-06	3.27852e-05	1.09602e-05	7.27205e-05
BMI	IRF8	1.95003e-06	7.14314e-09	8.82973e-06	2.66138e-06	1.66736e-09	1.55199e-05	7.04305e-07	5.90475e-10	4.77735e-06	2.18721e-05	6.64903e-06	4.5651e-05
BMI	IRS2	1.74217e-06	1.82425e-09	9.00769e-06	3.35854e-06	4.11674e-09	1.80328e-05	1.11438e-06	1.67846e-10	1.01139e-05	4.48941e-05	1.85582e-05	9.0099e-05
BMI	IRX1	1.39636e-06	6.03095e-10	7.51046e-06	3.43707e-06	1.73486e-09	1.68676e-05	5.49804e-07	1.71878e-10	4.2275e-06	4.96272e-05	2.11087e-05	9.84638e-05
BMI	IRX2	7.89321e-07	5.4729e-10	4.83305e-06	5.89287e-07	5.27685e-11	3.70982e-06	0	0	0	4.13175e-05	1.67442e-05	7.67648e-05
BMI	IRX3	1.14568e-06	1.16825e-09	6.04192e-06	0	0	0	2.94484e-07	2.36352e-11	2.30687e-06	6.97448e-05	3.20951e-05	0.000129763
BMI	IRX4	5.66641e-06	1.22123e-08	3.20825e-05	8.63225e-06	1.36204e-08	3.54904e-05	8.57283e-07	1.88188e-10	7.63558e-06	7.4959e-05	3.71611e-05	0.000136535
BMI	IRX5	5.12215e-06	1.94598e-09	3.07903e-05	2.76087e-06	1.76686e-09	1.65093e-05	2.78872e-06	8.34592e-11	2.79084e-05	1.8472e-05	4.19174e-06	4.38163e-05
BMI	IRX6	1.11598e-06	4.44728e-10	6.48867e-06	1.87654e-06	2.58272e-09	1.07116e-05	4.61912e-07	1.63602e-10	3.16007e-06	2.11109e-05	5.31478e-06	4.89321e-05
BMI	ISL1	1.34309e-05	2.50777e-09	7.55561e-05	6.19535e-06	2.16918e-09	3.19011e-05	0	0	0	5.69521e-05	1.35959e-05	0.000144946
BMI	ISX	1.83158e-06	2.4142e-09	9.16032e-06	3.23726e-06	2.20476e-09	1.64919e-05	6.67168e-07	1.00536e-09	3.6017e-06	3.13612e-05	1.25571e-05	6.11436e-05
BMI	ITGB8	2.09145e-06	4.99596e-09	1.12137e-05	1.45057e-05	2.34999e-07	4.51502e-05	6.39473e-07	3.59917e-10	4.84731e-06	2.51047e-05	4.11084e-06	7.23218e-05
BMI	IYD	4.04617e-06	5.42051e-08	1.60098e-05	2.02895e-06	1.35476e-09	1.183e-05	1.27016e-07	5.11722e-12	1.21772e-06	1.67095e-05	3.95868e-06	4.09274e-05
BMI	IZUMO3	8.73646e-07	2.04663e-09	3.31279e-06	4.4585e-07	3.1696e-10	3.01573e-06	2.42494e-07	7.01561e-11	1.82188e-06	4.01483e-05	1.71039e-05	8.05643e-05
BMI	JARID2	2.34632e-06	7.5464e-10	1.68756e-05	3.12576e-05	6.49427e-06	7.11233e-05	5.50986e-07	8.75511e-11	3.31414e-06	2.88594e-05	1.04577e-05	6.48187e-05
BMI	JCAD	3.68908e-06	1.5632e-08	1.71389e-05	6.14515e-06	3.2004e-08	2.80223e-05	3.03827e-07	1.1014e-10	1.91598e-06	1.94571e-05	4.63064e-06	5.25686e-05
BMI	JRKL-AS1	1.15366e-06	2.93292e-09	6.69479e-06	4.57837e-06	9.97552e-09	2.1019e-05	2.7577e-07	1.42979e-11	1.9099e-06	1.95176e-05	4.92438e-06	4.87992e-05
BMI	KATNAL1	3.27283e-06	1.74987e-08	1.37066e-05	6.95053e-06	7.32662e-08	2.92163e-05	2.83848e-07	1.55668e-10	1.64727e-06	1.36883e-05	2.1842e-06	3.68512e-05
BMI	KAZN	3.76396e-06	2.49363e-08	1.44105e-05	4.62007e-05	1.58667e-05	9.17651e-05	3.0141e-07	2.19681e-10	2.00251e-06	3.8523e-05	1.45008e-05	7.68548e-05
BMI	KBTBD8	3.55566e-06	1.28531e-09	2.14612e-05	2.82763e-06	2.58521e-09	1.75126e-05	6.20132e-07	5.66456e-11	5.46108e-06	3.5905e-05	1.22486e-05	8.03239e-05
BMI	KC6	2.62529e-06	2.26834e-09	2.40645e-05	1.01994e-05	1.89333e-08	3.80321e-05	5.80581e-07	3.01337e-11	3.4547e-06	6.87338e-05	2.76628e-05	0.000140019
BMI	KCNA4	5.68486e-07	4.14046e-10	3.22144e-06	1.60462e-06	5.02493e-10	9.61606e-06	1.796e-07	1.49271e-11	1.57188e-06	2.33572e-05	7.92761e-06	5.07545e-05
BMI	KCNB2	4.81049e-05	4.29521e-09	0.000253745	5.01404e-05	1.06451e-05	0.000169842	2.48005e-07	4.4222e-14	1.92382e-06	0.000131461	4.55927e-06	0.00031727
BMI	KCND2	9.6136e-07	3.28281e-10	7.09272e-06	3.79095e-05	8.14278e-06	8.23908e-05	2.65649e-07	3.84381e-11	1.92427e-06	1.45117e-05	2.64424e-06	4.24174e-05
BMI	KCNE4	6.39405e-07	3.49725e-10	4.89797e-06	0	0	0	5.35302e-07	7.09742e-11	3.86294e-06	2.04022e-05	5.59843e-06	5.22851e-05
BMI	KCNG1	1.65107e-06	1.17784e-09	7.65422e-06	1.73044e-06	9.49257e-10	1.10096e-05	0	0	0	2.99091e-05	8.99218e-06	7.42976e-05
BMI	KCNH5	1.01225e-06	1.65775e-09	6.37318e-06	3.44464e-05	1.00181e-05	7.10757e-05	2.40685e-07	5.57257e-12	1.72321e-06	4.39688e-05	1.79393e-05	8.98234e-05
BMI	KCNH7	9.32917e-07	8.92259e-10	6.41587e-06	1.43477e-05	7.19953e-07	4.29052e-05	0	0	0	1.63434e-05	3.24967e-06	4.18142e-05
BMI	KCNJ12	1.07798e-05	3.74199e-08	6.45472e-05	6.70208e-06	2.17092e-09	3.4058e-05	2.62073e-06	2.06481e-10	3.00195e-05	6.43288e-05	2.95536e-06	0.000155815
BMI	KCNJ2	0	0	0	1.53208e-06	9.03669e-10	1.19376e-05	0	0	0	4.22916e-05	1.68876e-05	8.89578e-05
BMI	KCNJ3	1.65503e-06	7.9713e-10	1.05954e-05	1.57276e-05	3.28852e-07	5.32429e-05	0	0	0	3.23281e-05	1.07555e-05	7.87588e-05
BMI	KCNK1	2.25235e-06	6.83117e-09	1.08947e-05	4.59998e-06	5.18259e-09	2.16075e-05	3.82486e-07	1.92498e-10	2.24144e-06	1.69732e-05	3.48768e-06	4.14784e-05
BMI	KCNK2	2.91663e-06	8.28463e-10	1.85172e-05	2.76905e-05	2.60624e-06	7.24719e-05	3.81058e-07	1.63815e-10	2.26794e-06	1.48474e-05	2.87947e-06	3.98702e-05
BMI	KCNK9	2.45311e-06	3.79103e-09	1.24287e-05	6.74617e-06	4.39703e-08	2.78866e-05	0	0	0	3.50775e-05	1.35813e-05	7.22965e-05
BMI	KCNT2	6.59502e-07	4.30431e-10	4.4908e-06	1.51191e-05	7.50915e-07	4.92774e-05	2.82338e-07	8.52302e-11	1.54973e-06	4.99657e-05	2.36205e-05	9.7857e-05
BMI	KCNU1	2.04281e-06	6.01859e-10	1.41505e-05	9.74787e-06	7.18447e-08	3.44687e-05	9.00726e-08	1.15011e-11	6.59149e-07	4.88444e-05	2.06872e-05	9.7747e-05
BMI	KCNV1	6.8693e-07	9.22211e-10	3.95978e-06	1.2701e-06	1.51685e-09	9.09147e-06	1.96385e-07	2.95464e-11	1.45394e-06	3.87551e-05	7.79533e-06	0.000101313
BMI	KCTD12	1.41814e-06	1.36484e-09	8.51481e-06	0	0	0	2.6112e-07	4.36532e-12	1.75687e-06	3.48726e-05	1.17865e-05	7.53964e-05
BMI	KCTD15	2.90962e-05	2.64714e-08	0.000118367	4.88422e-06	1.89568e-09	3.04297e-05	6.67712e-07	2.46782e-10	5.47269e-06	4.69517e-05	6.18405e-06	0.000134323
BMI	KCTD16	1.74101e-06	1.19766e-09	1.39903e-05	1.37226e-05	5.06101e-07	4.27816e-05	1.99087e-07	1.76638e-13	2.20622e-06	3.37214e-05	9.99888e-06	8.14227e-05
BMI	KCTD8	5.05246e-07	1.67698e-10	3.54403e-06	2.59889e-05	2.88882e-06	6.59264e-05	4.39159e-07	7.88734e-11	2.94613e-06	5.67976e-05	2.25135e-05	0.000123704
BMI	KDM4C	4.16708e-06	1.86279e-08	2.07573e-05	7.12053e-05	2.93212e-05	0.000129613	6.67108e-07	1.51333e-09	4.22496e-06	5.01165e-05	2.07831e-05	9.69451e-05
BMI	KHDRBS2	2.13621e-06	1.53941e-09	1.6491e-05	3.34276e-05	5.44063e-06	8.16271e-05	3.38517e-07	7.72877e-11	1.78427e-06	5.205e-05	2.18224e-05	0.000105985
BMI	KIF16B	3.08443e-06	3.06927e-09	1.70443e-05	3.85821e-05	9.69012e-06	8.33889e-05	3.29728e-07	1.69591e-10	1.8568e-06	1.73107e-05	2.93383e-06	4.59075e-05
BMI	KIF26A	3.66928e-06	3.86131e-08	1.56468e-05	1.14445e-05	4.39541e-08	3.96236e-05	1.91726e-07	1.82101e-11	1.2692e-06	1.64078e-05	3.65913e-06	3.94303e-05
BMI	KIF2B	2.08507e-06	1.17236e-09	1.78095e-05	0	0	0	1.47011e-06	1.70872e-09	1.11212e-05	5.13613e-05	2.00584e-05	0.000110375
BMI	KIF4B	1.09086e-06	9.05162e-10	6.89887e-06	0	0	0	4.3126e-07	2.27883e-11	3.77224e-06	2.176e-05	6.44258e-06	4.91472e-05
BMI	KIT	2.98239e-06	2.41037e-09	1.57018e-05	3.12022e-05	1.35887e-06	7.54447e-05	1.41039e-06	3.03276e-11	1.37057e-05	3.98741e-05	1.05289e-05	0.000101984
BMI	KLF12	2.23693e-05	4.22245e-07	8.25848e-05	4.65591e-05	1.30336e-05	9.91329e-05	8.22351e-08	8.00069e-12	5.22933e-07	3.26487e-05	1.25477e-05	7.1118e-05
BMI	KLF14	3.89741e-05	3.86879e-08	0.000112251	0	0	0	1.14454e-07	6.42846e-12	5.51519e-07	3.32065e-05	5.68952e-06	0.00010019
BMI	KLF4	1.18306e-06	9.64935e-10	8.64219e-06	2.75228e-07	2.78926e-10	2.17701e-06	1.14259e-07	5.94614e-12	9.4028e-07	2.49559e-05	8.24798e-06	5.39264e-05
BMI	KLF5	0	0	0	2.85928e-06	9.76403e-10	1.66476e-05	2.56772e-07	7.28971e-11	1.65932e-06	3.14502e-05	1.17179e-05	6.42185e-05
BMI	KLF6	3.09136e-06	1.67823e-08	1.41327e-05	1.42946e-06	2.36746e-10	1.12777e-05	7.46778e-07	1.23994e-09	5.01244e-06	3.14848e-05	7.92186e-06	7.60982e-05
BMI	KLHL1	1.76158e-06	4.57916e-10	1.16884e-05	5.13681e-05	1.65243e-05	0.000105616	0	0	0	2.11441e-05	6.15068e-06	5.08435e-05
BMI	KYNU	6.76592e-07	5.97956e-10	4.11959e-06	7.72397e-06	7.72306e-08	2.92145e-05	4.40378e-07	6.41038e-11	2.75128e-06	4.55213e-05	1.10719e-05	0.000120342
BMI	LARGE1	2.5482e-06	3.4369e-09	1.24582e-05	8.4639e-05	3.58489e-05	0.000150971	4.06238e-07	6.38014e-10	2.36097e-06	3.68759e-05	1.39869e-05	7.60041e-05
BMI	LCORL	7.9744e-06	8.35169e-09	4.64546e-05	1.98677e-05	8.05328e-07	5.82606e-05	5.43953e-07	2.88765e-11	4.10461e-06	5.27057e-05	1.59191e-05	0.000116685
BMI	LDB2	8.89272e-07	8.69137e-10	5.34152e-06	6.99573e-05	2.07849e-05	0.00013283	4.49926e-07	1.76379e-10	2.73669e-06	2.7873e-05	5.0585e-06	8.77088e-05
BMI	LEF1-AS1	7.73914e-07	6.92042e-10	4.36399e-06	2.44005e-06	1.81088e-09	1.75651e-05	0	0	0	1.77319e-05	2.51642e-06	5.11029e-05
BMI	LGSN	3.0415e-06	1.87143e-09	2.17477e-05	1.29442e-06	5.41486e-10	1.00393e-05	0	0	0	3.67769e-05	1.30685e-05	8.03725e-05
BMI	LHX5	2.43942e-06	2.10146e-09	1.6272e-05	1.50872e-06	1.04824e-09	7.9789e-06	3.07487e-07	3.30931e-10	1.77903e-06	2.18216e-05	3.77337e-06	6.13669e-05
BMI	LHX9	1.05915e-06	4.82387e-09	6.36145e-06	1.88485e-06	1.23568e-09	1.11e-05	6.1892e-07	7.80021e-11	5.44657e-06	1.97977e-05	3.60275e-06	5.30034e-05
BMI	LIG4	1.18739e-06	1.17349e-09	6.03302e-06	1.00367e-06	8.49323e-10	6.7784e-06	0	0	0	1.98437e-05	4.16624e-06	4.66748e-05
BMI	LINC00052	4.76425e-07	3.72166e-10	3.14502e-06	1.90157e-06	2.2933e-09	9.91871e-06	3.43116e-07	5.02693e-11	2.32869e-06	2.63522e-05	1.01348e-05	5.25277e-05
BMI	LINC00113	1.47623e-06	1.22972e-09	6.94803e-06	3.05241e-06	1.01928e-09	1.67872e-05	3.55563e-07	1.59694e-10	2.54508e-06	1.6587e-05	3.72511e-06	4.0551e-05
BMI	LINC00210	8.43449e-07	3.57882e-10	6.10126e-06	3.23445e-06	2.22202e-09	1.64096e-05	3.43718e-07	1.08352e-10	2.24632e-06	1.45015e-05	3.14737e-06	3.56463e-05
BMI	LINC00251	1.98725e-06	1.34435e-09	1.17193e-05	4.53927e-06	1.67617e-09	2.46003e-05	1.05227e-06	1.34601e-10	7.91068e-06	1.92369e-05	4.67184e-06	4.59831e-05
BMI	LINC00290	3.35952e-07	3.37621e-10	1.62603e-06	2.47782e-05	1.47136e-06	7.08267e-05	6.80705e-07	1.47871e-10	5.77404e-06	8.32267e-05	4.28521e-05	0.000142036
BMI	LINC00298	1.5473e-06	1.9577e-09	9.83821e-06	2.93698e-05	6.82957e-06	6.46323e-05	5.41692e-07	8.29154e-11	4.86531e-06	1.98729e-05	6.46603e-06	4.6097e-05
BMI	LINC00299	1.75644e-06	2.52567e-09	8.79375e-06	2.54916e-05	4.23379e-06	6.20958e-05	3.94016e-07	1.49046e-11	2.97804e-06	1.40589e-05	2.56799e-06	3.91524e-05
BMI	LINC00320	5.54314e-06	8.03027e-10	4.70772e-05	2.52818e-05	2.97238e-06	5.76367e-05	4.02556e-07	7.90423e-12	4.02461e-06	6.7174e-05	3.54631e-05	0.000112845
BMI	LINC00323	1.17396e-06	1.02285e-09	6.28706e-06	3.60229e-06	4.81412e-09	1.91038e-05	5.80709e-07	3.13048e-10	3.58722e-06	2.16575e-05	3.4187e-06	6.32263e-05
BMI	LINC00332	9.39948e-07	7.73378e-10	5.68922e-06	1.05546e-05	1.47164e-09	4.57492e-05	3.41006e-07	1.74183e-10	2.28324e-06	1.47094e-05	2.19928e-06	4.99388e-05
BMI	LINC00333	1.3492e-06	2.0399e-09	8.11907e-06	2.74667e-05	5.89326e-06	6.34152e-05	2.51202e-07	1.34943e-10	1.56119e-06	3.5689e-05	1.43092e-05	7.0735e-05
BMI	LINC00343	9.81688e-07	7.77982e-10	5.57989e-06	4.09039e-06	6.49275e-09	2.06532e-05	1.78938e-07	1.29251e-11	1.56476e-06	1.982e-05	5.78579e-06	4.41768e-05
BMI	LINC00347	6.41109e-07	4.91028e-10	4.4619e-06	1.94317e-06	1.41626e-09	1.23056e-05	5.35812e-07	7.74482e-10	3.23298e-06	2.51063e-05	7.86782e-06	5.37652e-05
BMI	LINC00348	3.02201e-06	9.53673e-10	2.92983e-05	2.74695e-05	4.37567e-06	6.53238e-05	3.91594e-07	1.43462e-10	2.76811e-06	2.87233e-05	7.49134e-06	6.94573e-05
BMI	LINC00351	1.52178e-06	1.28221e-09	8.50795e-06	1.62439e-05	2.39077e-07	4.8185e-05	1.34574e-07	9.62143e-12	9.9396e-07	4.09443e-05	1.50753e-05	8.67658e-05
BMI	LINC00353	1.17763e-06	5.52567e-10	6.36285e-06	1.75169e-06	4.33304e-10	1.15449e-05	4.24751e-07	1.29474e-10	2.85891e-06	5.49944e-05	2.43352e-05	0.000107605
BMI	LINC00424	5.11793e-07	4.20791e-10	2.41709e-06	3.14979e-06	2.43123e-09	1.55368e-05	6.95126e-07	5.72905e-10	4.93548e-06	1.41024e-05	2.59234e-06	3.77323e-05
BMI	LINC00433	3.64804e-06	3.55993e-09	2.47356e-05	3.49928e-06	6.6286e-09	1.80478e-05	7.31488e-07	2.54977e-10	4.88709e-06	6.08681e-05	2.49347e-05	0.000122267
BMI	LINC00443	1.65395e-06	1.74436e-09	7.58605e-06	1.83887e-06	5.56479e-10	9.94311e-06	4.30862e-07	2.10973e-10	2.70262e-06	2.70615e-05	6.50399e-06	7.0628e-05
BMI	LINC00457	0	0	0	2.36484e-05	1.65585e-06	6.06444e-05	2.26181e-07	1.74486e-11	1.70402e-06	2.83155e-05	1.03146e-05	5.8839e-05
BMI	LINC00466	1.07363e-06	9.25694e-10	6.39302e-06	8.76076e-06	1.40496e-07	3.20625e-05	2.71407e-07	3.34988e-11	2.05601e-06	1.28962e-05	1.9752e-06	3.43064e-05
BMI	LINC00469	9.57654e-06	1.98806e-08	5.68041e-05	1.7347e-05	9.7727e-08	5.927e-05	5.11923e-07	6.18815e-10	3.00252e-06	3.54963e-05	1.08638e-05	8.54447e-05
BMI	LINC00470	5.05854e-07	4.38289e-10	2.84978e-06	6.18915e-06	1.80159e-08	2.53383e-05	5.04281e-07	1.33865e-10	2.92372e-06	0.000163528	7.74312e-05	0.000274323
BMI	LINC00472	1.50134e-06	8.45341e-10	9.91353e-06	1.84573e-06	1.67527e-09	1.26862e-05	0	0	0	2.06527e-05	4.03177e-06	5.87902e-05
BMI	LINC00487	2.08549e-06	2.75564e-09	1.05035e-05	4.1119e-06	4.64544e-09	2.00344e-05	1.51777e-07	1.29958e-11	1.1245e-06	3.10311e-05	1.10564e-05	6.55284e-05
BMI	LINC00494	2.77773e-06	1.95933e-09	1.41324e-05	6.88677e-06	4.77703e-09	2.88137e-05	2.94473e-07	1.75382e-10	1.7895e-06	2.98606e-05	1.08303e-05	6.18105e-05
BMI	LINC00499	1.04499e-06	1.79685e-09	5.36302e-06	7.29786e-06	1.56325e-07	2.71009e-05	3.64294e-07	5.57054e-11	2.67601e-06	2.55391e-05	7.85691e-06	5.93995e-05
BMI	LINC00536	9.18498e-07	5.33203e-10	5.07604e-06	1.49915e-05	1.22647e-06	4.4727e-05	4.80074e-07	3.52796e-10	2.87025e-06	2.65324e-05	4.44489e-06	7.62954e-05
BMI	LINC00544	8.50894e-07	1.3037e-10	8.09469e-06	6.70475e-06	9.26599e-09	2.6525e-05	6.71872e-07	9.49024e-11	5.13672e-06	1.82105e-05	4.09527e-06	4.3822e-05
BMI	LINC00547	5.1117e-06	9.54938e-09	2.75315e-05	6.0694e-06	3.67617e-09	2.74369e-05	3.06801e-07	2.28706e-10	1.77327e-06	2.0825e-05	5.10822e-06	4.81828e-05
BMI	LINC00550	1.85036e-06	4.60892e-10	1.27804e-05	4.02146e-06	4.29423e-09	1.84994e-05	1.39977e-06	1.18095e-09	9.86019e-06	6.1348e-05	2.81987e-05	0.000112124
BMI	LINC00558	1.50738e-06	4.57285e-10	1.11117e-05	1.30019e-05	2.31614e-08	4.68179e-05	5.52685e-07	9.061e-11	4.21217e-06	3.31884e-05	7.69509e-06	8.37688e-05
BMI	LINC00559	1.41778e-06	8.60084e-10	8.40582e-06	6.71166e-06	1.87272e-08	2.81557e-05	5.90986e-07	1.43142e-10	4.47474e-06	2.46007e-05	6.48207e-06	5.90305e-05
BMI	LINC00571	3.32675e-07	4.92481e-11	2.43316e-06	5.03472e-06	8.72992e-09	2.21866e-05	1.55648e-07	4.09035e-12	1.03802e-06	1.75735e-05	2.57766e-06	5.1622e-05
BMI	LINC00583	2.84973e-06	1.56411e-09	1.86641e-05	2.58284e-05	1.328e-07	6.97534e-05	8.14718e-07	6.42329e-10	5.17904e-06	4.11152e-05	1.51618e-05	0.000102661
BMI	LINC00589	2.37899e-06	2.10362e-09	1.16241e-05	2.20796e-06	2.0423e-09	1.10842e-05	0	0	0	1.57563e-05	2.86212e-06	4.68727e-05
BMI	LINC00593	1.18415e-06	1.5283e-09	6.36391e-06	7.17439e-06	2.81649e-09	3.04902e-05	1.10335e-07	3.15618e-12	9.16043e-07	2.2955e-05	6.08511e-06	5.23521e-05
BMI	LINC00615	5.64767e-07	4.5768e-10	3.69274e-06	1.75399e-06	1.09217e-09	1.19501e-05	1.84917e-07	3.21382e-12	9.96936e-07	2.81824e-05	9.03877e-06	5.98734e-05
BMI	LINC00639	6.4175e-07	7.8131e-10	4.11894e-06	7.24963e-06	1.0418e-07	2.77449e-05	1.75932e-07	1.05703e-11	1.31148e-06	1.69893e-05	2.93223e-06	4.60962e-05
BMI	LINC00643	8.75176e-06	3.55119e-08	4.50554e-05	9.74298e-06	8.80268e-09	4.00995e-05	3.93273e-07	1.31429e-10	2.35249e-06	2.24394e-05	6.97726e-06	5.36219e-05
BMI	LINC00648	1.48466e-06	8.889e-10	1.07193e-05	2.79226e-06	2.11304e-09	1.52501e-05	0	0	0	5.53839e-05	1.51704e-05	0.000125103
BMI	LINC00670	1.12639e-06	1.13475e-09	6.34239e-06	3.59128e-06	5.85141e-09	1.74143e-05	1.11906e-07	2.95418e-12	1.01744e-06	1.13549e-05	2.201e-06	2.98187e-05
BMI	LINC00692	8.05217e-07	1.25299e-10	5.48576e-06	1.23724e-06	7.07979e-10	7.90913e-06	1.63855e-07	1.64617e-11	1.46785e-06	1.34156e-05	2.4771e-06	3.667e-05
BMI	LINC00693	2.40668e-06	3.72808e-09	1.15966e-05	4.04173e-05	7.38911e-06	9.27385e-05	0	0	0	2.04458e-05	4.50163e-06	4.65991e-05
BMI	LINC00700	1.25563e-06	2.27175e-09	7.47898e-06	1.66994e-06	9.22837e-10	1.14311e-05	4.18271e-07	1.08392e-10	2.7463e-06	4.55025e-05	1.68431e-05	9.5812e-05
BMI	LINC00701	2.39583e-06	2.91394e-09	1.30471e-05	3.43459e-06	8.18142e-10	2.35065e-05	6.2396e-07	3.99159e-10	3.79229e-06	8.45562e-05	4.09656e-05	0.000153388
BMI	LINC00707	1.90284e-06	3.99926e-09	9.89872e-06	6.25215e-06	4.00593e-08	2.84224e-05	9.71873e-07	3.38721e-10	9.59146e-06	3.74131e-05	1.37696e-05	7.55456e-05
BMI	LINC00837	3.61723e-06	2.0692e-09	2.18981e-05	4.03843e-06	1.7852e-08	1.57706e-05	7.63445e-07	6.48221e-11	8.28909e-06	1.67548e-05	2.69631e-06	4.89932e-05
BMI	LINC00838	6.78033e-06	8.89685e-09	3.5501e-05	6.01811e-06	3.5005e-09	3.12377e-05	5.159e-07	3.83709e-10	3.64424e-06	9.65597e-05	4.66557e-05	0.00017373
BMI	LINC00856	1.51445e-06	5.15556e-09	8.14243e-06	1.04743e-05	1.23367e-07	3.76993e-05	1.76337e-07	3.86351e-11	1.37071e-06	3.46229e-05	1.07095e-05	7.59837e-05
BMI	LINC00861	5.10958e-06	1.63615e-08	2.81281e-05	7.01779e-06	5.79245e-09	2.88834e-05	4.01776e-07	2.0242e-11	3.10071e-06	1.94374e-05	4.71562e-06	4.77836e-05
BMI	LINC00871	9.80447e-07	4.14502e-10	8.88286e-06	4.91983e-05	1.45077e-05	0.000101783	2.31196e-07	6.85982e-12	1.53724e-06	2.33718e-05	6.43617e-06	5.93136e-05
BMI	LINC00879	2.42897e-06	1.27943e-09	1.82683e-05	1.64841e-05	7.09535e-07	5.02874e-05	1.17452e-07	3.84259e-12	1.12726e-06	2.20118e-05	6.35305e-06	5.30441e-05
BMI	LINC00882	1.22014e-06	5.64461e-10	8.21099e-06	2.47148e-05	4.05825e-06	6.11118e-05	0	0	0	3.61301e-05	1.50034e-05	7.27151e-05
BMI	LINC00900	1.5113e-05	1.02879e-08	8.23888e-05	2.77347e-06	1.3753e-09	2.80834e-05	0	0	0	5.02761e-05	1.0529e-05	0.000126381
BMI	LINC00906	7.88591e-07	1.71906e-10	5.28099e-06	1.34898e-06	3.05045e-09	1.33357e-05	3.58404e-07	8.02054e-11	3.0216e-06	2.36222e-05	3.92715e-06	6.12875e-05
BMI	LINC00917	3.92037e-06	9.60356e-08	1.44161e-05	2.49126e-06	2.86784e-09	1.35998e-05	6.0397e-07	1.25526e-09	2.95553e-06	1.0965e-05	2.33614e-06	2.82507e-05
BMI	LINC00922	1.47686e-06	1.05544e-09	8.02167e-06	1.45422e-05	7.92535e-07	4.57915e-05	3.45412e-07	2.79038e-10	2.00949e-06	5.63245e-05	2.11918e-05	0.000118498
BMI	LINC00923	1.4049e-06	1.38961e-09	8.51667e-06	2.62416e-05	2.18951e-06	6.62888e-05	4.33973e-07	1.6725e-10	2.99314e-06	1.91259e-05	2.53226e-06	6.23206e-05
BMI	LINC00924	1.64674e-06	1.93009e-09	1.06236e-05	6.53755e-06	2.34359e-08	2.98751e-05	2.56976e-07	4.31149e-11	1.72056e-06	2.60805e-05	8.30403e-06	5.68043e-05
BMI	LINC00929	1.19615e-06	8.22498e-10	7.12223e-06	3.03675e-06	1.74192e-09	1.70739e-05	3.24744e-07	1.22192e-10	2.14959e-06	1.6671e-05	3.58815e-06	3.96511e-05
BMI	LINC00939	4.38671e-06	5.80455e-08	1.62023e-05	1.77999e-06	9.9305e-10	9.93583e-06	5.45638e-07	1.07688e-09	2.96928e-06	2.90942e-05	1.17131e-05	5.74403e-05
BMI	LINC00944	2.02186e-06	2.04582e-09	1.0611e-05	2.63989e-06	3.09646e-09	1.39358e-05	3.17178e-07	3.61887e-11	2.65959e-06	1.40575e-05	2.20522e-06	3.91585e-05
BMI	LINC00951	4.06437e-06	1.08084e-08	2.22616e-05	1.40947e-05	1.76567e-08	5.06713e-05	1.22159e-06	1.27401e-10	1.01405e-05	3.28142e-05	4.60438e-06	0.000102319
BMI	LINC00954	2.8747e-06	1.11748e-08	1.15502e-05	2.72076e-06	1.58329e-09	1.52908e-05	2.78042e-07	8.10845e-11	1.49481e-06	1.91033e-05	5.36725e-06	4.30312e-05
BMI	LINC00971	2.54518e-06	1.09458e-09	2.16354e-05	1.59277e-05	7.26023e-07	4.8824e-05	4.17292e-07	1.15684e-10	2.47999e-06	4.28894e-05	1.54912e-05	9.34313e-05
BMI	LINC00977	1.13779e-06	1.25257e-09	6.44911e-06	3.33355e-06	2.3802e-09	1.81709e-05	4.13778e-07	4.87022e-12	2.92249e-06	2.18586e-05	5.49666e-06	5.35836e-05
BMI	LINC00992	2.50453e-06	6.55679e-10	2.48491e-05	2.6909e-05	2.33758e-06	6.78445e-05	7.67e-07	2.84001e-10	4.74517e-06	5.54941e-05	2.65275e-05	0.000104106
BMI	LINC01019	2.59556e-06	4.508e-09	1.55292e-05	3.38646e-05	5.36068e-06	7.69828e-05	5.2965e-07	1.27401e-10	3.66362e-06	9.1446e-05	4.59206e-05	0.000163108
BMI	LINC01060	1.44118e-06	9.36847e-10	7.90865e-06	1.70489e-05	2.0998e-06	4.92479e-05	7.50876e-07	2.78675e-09	4.28696e-06	9.00937e-05	5.20273e-05	0.000143141
BMI	LINC01085	2.32729e-06	4.17354e-09	1.19137e-05	3.57529e-06	2.38104e-09	2.11539e-05	1.98876e-07	2.73128e-11	1.38099e-06	3.25851e-05	1.08647e-05	7.65487e-05
BMI	LINC01091	3.33251e-06	7.64047e-09	1.79929e-05	2.15761e-05	2.03116e-06	5.8006e-05	3.19059e-07	5.79815e-12	2.82101e-06	1.82707e-05	5.37117e-06	4.48084e-05
BMI	LINC01098	1.37306e-06	1.30701e-09	6.06892e-06	2.81139e-05	4.93188e-06	6.72342e-05	3.181e-07	9.18225e-11	2.09416e-06	5.06801e-05	2.47762e-05	9.41204e-05
BMI	LINC01101	1.38518e-06	1.4072e-09	7.04353e-06	0	0	0	3.37831e-07	2.00568e-10	2.40769e-06	1.78262e-05	3.36019e-06	4.75768e-05
BMI	LINC01105	9.40559e-06	3.78203e-07	3.36846e-05	9.59093e-06	2.31686e-08	3.61078e-05	4.08437e-07	4.09425e-10	2.77454e-06	1.63314e-05	2.22931e-06	4.40578e-05
BMI	LINC01121	3.38227e-06	1.7973e-08	1.31946e-05	1.00451e-05	1.12317e-07	3.52964e-05	1.48397e-06	3.16391e-10	1.35741e-05	1.70808e-05	3.57753e-06	4.39015e-05
BMI	LINC01122	2.17526e-06	3.4099e-09	1.17883e-05	0.00017201	0.000108603	0.000260589	0	0	0	0.000204287	8.54423e-05	0.000343729
BMI	LINC01139	3.03214e-06	2.2791e-09	1.78737e-05	7.58652e-07	6.67701e-10	4.17268e-06	4.05944e-07	6.06694e-11	2.92788e-06	7.23427e-05	3.27705e-05	0.000133382
BMI	LINC01148	7.85559e-07	1.09864e-10	5.46804e-06	2.0714e-06	1.18811e-09	1.43448e-05	4.50167e-07	1.15401e-10	3.25296e-06	6.35513e-05	3.1819e-05	0.000113227
BMI	LINC01164	5.6445e-06	4.73944e-08	2.09747e-05	5.12585e-06	3.99189e-09	2.36928e-05	6.38422e-07	1.26876e-10	4.6138e-06	1.80956e-05	4.70488e-06	4.27938e-05
BMI	LINC01192	1.67725e-06	3.60507e-10	1.17523e-05	1.24922e-05	2.33726e-07	4.28057e-05	2.6225e-07	3.94619e-11	1.63732e-06	1.91144e-05	4.23385e-06	4.80584e-05
BMI	LINC01194	6.30454e-07	1.03681e-09	3.77715e-06	1.02935e-05	3.39738e-07	3.68257e-05	3.07468e-07	1.95079e-11	2.38393e-06	3.62158e-05	1.43027e-05	7.61454e-05
BMI	LINC01197	4.7761e-07	2.88127e-10	3.28199e-06	5.05475e-06	7.09763e-09	2.30939e-05	2.3569e-07	8.06407e-12	1.77421e-06	2.31048e-05	4.69089e-06	5.94125e-05
BMI	LINC01205	1.36478e-06	1.70214e-09	8.01095e-06	6.66999e-06	1.14321e-08	3.07943e-05	2.53071e-07	6.67279e-11	1.71839e-06	2.92366e-05	9.55338e-06	6.85815e-05
BMI	LINC01235	1.51718e-06	9.82936e-10	9.59742e-06	3.09581e-06	1.97108e-09	1.78004e-05	1.09821e-07	4.68007e-14	6.5867e-07	2.44074e-05	6.40533e-06	5.54046e-05
BMI	LINC01239	9.93068e-07	4.82043e-10	5.91122e-06	1.64972e-05	8.85826e-07	4.86752e-05	3.66863e-07	6.97308e-11	2.53291e-06	3.2021e-05	1.32835e-05	6.58739e-05
BMI	LINC01242	2.44869e-06	3.06617e-10	2.09715e-05	4.12217e-06	1.43233e-09	2.4784e-05	4.59686e-07	5.27496e-11	3.33789e-06	0.000107085	4.73999e-05	0.000190903
BMI	LINC01249	1.14174e-06	9.60307e-10	6.41894e-06	1.97519e-06	1.41193e-09	1.14382e-05	2.90372e-07	8.80977e-11	2.171e-06	5.46672e-05	2.61829e-05	0.000102741
BMI	LINC01289	3.76607e-06	1.41739e-09	2.9419e-05	4.31379e-06	6.47392e-10	2.4272e-05	4.21694e-07	3.72493e-12	3.78823e-06	3.34554e-05	6.57859e-06	9.60461e-05
BMI	LINC01304	1.72646e-06	1.99773e-09	9.59387e-06	2.35875e-06	1.51731e-09	1.50772e-05	4.8042e-07	1.73418e-10	3.8011e-06	2.36614e-05	6.15965e-06	5.50569e-05
BMI	LINC01310	6.95248e-06	2.33984e-07	2.62442e-05	3.03321e-06	2.41599e-09	1.62002e-05	2.19149e-07	6.21997e-11	1.51236e-06	6.03564e-05	3.07553e-05	0.000106446
BMI	LINC01343	1.38198e-06	1.322e-09	6.90657e-06	8.41609e-07	2.47926e-09	4.97856e-06	0	0	0	3.87161e-05	1.33878e-05	8.4118e-05
BMI	LINC01346	1.56086e-06	4.57333e-09	7.21374e-06	1.94172e-06	1.28109e-09	1.09432e-05	2.70101e-07	5.04934e-11	2.1604e-06	2.34962e-05	6.71518e-06	5.34686e-05
BMI	LINC01387	7.59952e-07	5.65685e-10	3.96366e-06	4.82035e-06	2.86745e-08	2.02149e-05	3.43829e-07	5.69157e-11	2.29892e-06	1.3485e-05	2.15143e-06	3.67958e-05
BMI	LINC01446	7.57097e-06	9.38615e-09	3.5906e-05	8.43403e-06	1.386e-07	3.07404e-05	3.06426e-07	7.46305e-11	2.01175e-06	2.76582e-05	9.96596e-06	6.07515e-05
BMI	LINC01501	6.58866e-07	6.32754e-10	4.2575e-06	6.54884e-06	8.77962e-08	2.66687e-05	3.43896e-07	2.36689e-10	2.27895e-06	1.32897e-05	2.31514e-06	3.49828e-05
BMI	LINC01541	2.32092e-06	1.78069e-09	1.49139e-05	7.46422e-05	3.00244e-05	0.000156002	5.49934e-07	3.21206e-10	4.07149e-06	0.000156906	7.82429e-05	0.000255405
BMI	LINC01549	0	0	0	1.4735e-06	1.50207e-09	8.40045e-06	1.76045e-07	4.20151e-11	1.21718e-06	3.97206e-05	1.35635e-05	8.34359e-05
BMI	LINC01550	2.64389e-06	1.85079e-09	1.57513e-05	8.60073e-06	5.17537e-09	3.41665e-05	8.40108e-07	4.15026e-10	6.75297e-06	2.04104e-05	2.94501e-06	5.4165e-05
BMI	LINC01559	2.87279e-06	2.94804e-09	1.66305e-05	3.38397e-06	9.06092e-09	1.77124e-05	1.27668e-06	3.24387e-09	8.18564e-06	1.82267e-05	3.2223e-06	4.81145e-05
BMI	LINC01568	2.78496e-06	1.04966e-08	1.31069e-05	2.38094e-05	1.853e-07	6.15663e-05	4.85932e-07	3.19483e-10	2.96352e-06	2.27731e-05	4.43761e-06	5.7675e-05
BMI	LINC01619	1.29645e-06	9.1081e-10	7.89276e-06	5.40457e-06	2.26667e-08	2.29828e-05	0	0	0	2.1282e-05	6.10278e-06	4.83023e-05
BMI	LINC01625	6.7377e-07	3.11174e-10	4.83276e-06	2.78881e-06	1.32806e-09	1.69354e-05	1.50292e-07	6.37254e-12	9.29908e-07	2.12883e-05	5.66066e-06	5.01937e-05
BMI	LINC01630	3.44303e-06	4.92782e-09	1.72273e-05	1.32178e-05	5.19502e-07	4.40762e-05	7.51752e-07	8.35735e-11	7.1351e-06	4.3447e-05	1.62886e-05	9.10146e-05
BMI	LINC01692	8.83946e-07	7.27633e-10	4.81109e-06	9.63907e-06	2.7544e-07	3.23913e-05	5.0473e-07	2.35857e-10	3.85455e-06	1.54542e-05	2.82356e-06	3.85155e-05
BMI	LINC01720	2.82495e-06	8.20865e-10	1.94836e-05	1.04278e-05	1.57689e-07	3.57835e-05	3.13124e-07	1.26044e-11	2.20377e-06	3.17999e-05	1.09984e-05	7.06016e-05
BMI	LINC01776	7.83395e-07	2.77625e-10	4.95606e-06	3.31433e-06	2.68861e-09	1.72946e-05	0	0	0	2.36007e-05	5.90505e-06	5.59767e-05
BMI	LINC01777	1.33853e-06	8.22954e-10	8.53064e-06	3.88596e-06	1.55193e-09	2.03278e-05	6.42914e-07	4.18579e-10	4.08316e-06	5.62978e-05	2.36056e-05	0.00011247
BMI	LINC01822	1.08592e-06	8.84854e-10	6.93044e-06	1.85194e-06	1.39956e-09	1.10058e-05	3.44717e-07	1.87234e-10	2.44056e-06	2.98143e-05	8.72259e-06	7.5622e-05
BMI	LINC01845	8.12313e-07	8.16245e-10	4.97624e-06	4.31829e-06	1.5983e-09	2.37199e-05	0	0	0	2.08889e-05	5.76097e-06	4.97629e-05
BMI	LINC01848	1.01374e-06	5.3111e-10	7.09104e-06	9.72006e-07	4.97478e-10	6.5393e-06	0	0	0	1.9929e-05	4.54763e-06	5.03279e-05
BMI	LINC01915	1.19e-06	7.82047e-10	9.24238e-06	3.05905e-06	2.62289e-09	1.80352e-05	1.04193e-06	6.24134e-11	9.27903e-06	3.07077e-05	6.53452e-06	8.44712e-05
BMI	LINC01924	6.3188e-07	4.35095e-10	2.92746e-06	1.28554e-05	8.44773e-07	4.36211e-05	0	0	0	3.76028e-05	1.60256e-05	7.27856e-05
BMI	LINC01951	1.1376e-06	9.05432e-10	6.53115e-06	4.31479e-06	1.17743e-08	2.09398e-05	2.71424e-07	1.78202e-10	2.06572e-06	2.79735e-05	9.37298e-06	6.53708e-05
BMI	LINC01968	3.17122e-06	7.11069e-09	1.69327e-05	5.11406e-06	1.65796e-08	2.22537e-05	1.2831e-07	2.59664e-13	1.21089e-06	1.98412e-05	5.30877e-06	4.85573e-05
BMI	LINC01973	1.84083e-06	2.22291e-09	1.05634e-05	0	0	0	5.53948e-07	3.40071e-12	3.88591e-06	2.43963e-05	6.09491e-06	6.11131e-05
BMI	LINC01994	1.34158e-06	1.79024e-09	6.7231e-06	6.07902e-06	5.63169e-09	2.45824e-05	1.34012e-07	8.70953e-12	1.08089e-06	3.53161e-05	1.18494e-05	8.94494e-05
BMI	LINC02112	1.08895e-06	9.22998e-10	6.86055e-06	3.65338e-05	1.14568e-05	7.57062e-05	2.12931e-07	1.22212e-11	1.44018e-06	1.27803e-05	2.16262e-06	3.38257e-05
BMI	LINC02120	1.39695e-06	1.33506e-09	7.11783e-06	1.08858e-06	1.02435e-09	8.1912e-06	3.71229e-07	1.4656e-10	2.5247e-06	1.42021e-05	2.61084e-06	3.59873e-05
BMI	LINC02135	2.5887e-06	5.2984e-09	1.14626e-05	3.55185e-06	3.66171e-09	1.84247e-05	3.30995e-07	2.08224e-10	2.15344e-06	1.7345e-05	4.57447e-06	3.83924e-05
BMI	LINC02145	1.20004e-06	1.02602e-09	6.40669e-06	1.89871e-06	2.23057e-09	1.15565e-05	2.04993e-07	1.93291e-11	1.39821e-06	2.89607e-05	1.10469e-05	5.70685e-05
BMI	LINC02153	1.49655e-06	2.37816e-09	7.97558e-06	1.71808e-06	6.81712e-10	1.06331e-05	3.05213e-07	1.0141e-10	2.04434e-06	8.46349e-05	3.987e-05	0.000156383
BMI	LINC02159	1.10857e-06	7.09857e-10	7.44067e-06	2.88979e-06	1.31581e-09	1.5989e-05	2.46152e-07	3.52395e-11	1.54069e-06	1.48532e-05	2.87487e-06	3.67409e-05
BMI	LINC02226	1.25201e-06	5.73624e-10	7.52549e-06	7.59441e-06	1.18438e-07	2.99176e-05	0	0	0	1.66984e-05	3.44627e-06	3.91335e-05
BMI	LINC02232	6.5893e-06	1.94442e-09	4.61883e-05	1.83527e-05	3.93776e-07	5.27084e-05	3.41939e-07	1.54481e-11	2.47719e-06	4.00703e-05	1.03567e-05	9.89601e-05
BMI	LINC02239	1.39767e-06	1.47796e-09	7.32922e-06	8.88405e-07	3.57204e-10	4.52105e-06	1.40748e-07	1.18435e-11	1.14364e-06	3.07802e-05	1.00671e-05	7.1921e-05
BMI	LINC02291	1.63672e-06	1.08374e-09	1.02491e-05	5.30012e-06	6.15377e-09	2.49639e-05	2.86642e-07	1.55523e-10	1.963e-06	1.32497e-05	2.51999e-06	3.857e-05
BMI	LINC02347	2.78233e-06	1.79379e-09	1.86643e-05	1.27369e-05	5.5232e-08	4.06346e-05	8.29559e-07	3.21345e-10	4.92619e-06	3.00238e-05	8.93575e-06	6.97347e-05
BMI	LINC02393	1.08293e-06	9.61383e-10	7.44915e-06	1.72275e-06	1.15829e-09	1.1035e-05	4.81826e-07	3.52672e-10	3.0021e-06	3.27698e-05	1.17478e-05	6.46274e-05
BMI	LINC02398	9.22446e-07	1.96715e-10	8.04311e-06	8.87733e-06	7.84144e-08	3.34328e-05	4.44959e-07	3.08112e-11	2.78837e-06	4.14896e-05	1.76608e-05	8.02171e-05
BMI	LINC02418	5.3755e-06	1.45346e-07	1.98801e-05	2.33245e-06	1.09559e-09	1.27334e-05	5.23189e-07	3.69492e-10	3.14631e-06	1.29165e-05	2.05329e-06	3.47915e-05
BMI	LINC02431	1.37492e-06	5.73834e-10	9.01094e-06	1.6887e-06	1.28998e-09	1.06168e-05	0	0	0	5.93844e-05	2.64395e-05	0.000110857
BMI	LINC02433	7.34209e-07	6.07623e-10	4.20133e-06	9.30757e-07	3.06498e-09	5.30938e-06	1.89114e-07	1.49493e-11	1.4528e-06	2.85135e-05	8.30073e-06	7.09035e-05
BMI	LINC02483	8.03069e-07	3.30876e-10	5.33854e-06	2.77685e-06	2.84651e-09	1.40665e-05	7.52341e-07	4.00549e-11	6.08609e-06	1.54985e-05	2.99503e-06	3.95229e-05
BMI	LINC02582	2.96094e-06	2.12662e-09	1.69128e-05	2.21628e-06	1.1661e-09	1.30595e-05	2.80765e-07	6.41455e-11	2.13298e-06	3.91241e-05	1.58013e-05	7.55729e-05
BMI	LINGO1	1.09552e-05	3.00936e-09	5.79542e-05	5.91615e-06	8.5526e-09	2.88149e-05	1.91468e-07	1.56119e-11	1.14639e-06	7.20767e-05	1.77068e-05	0.000151864
BMI	LINGO2	2.21407e-06	2.40912e-09	1.46522e-05	0.000494248	0.000282827	0.000765066	2.59264e-07	7.4457e-11	1.68848e-06	9.26607e-05	4.26561e-05	0.000169011
BMI	LMBRD1	1.70217e-06	1.12786e-09	1.06228e-05	7.43933e-06	5.83992e-08	3.17499e-05	3.90083e-07	8.1868e-11	2.81057e-06	2.74313e-05	4.94716e-06	8.41429e-05
BMI	LMNTD1	1.49807e-06	1.19893e-09	8.58419e-06	1.64913e-05	9.47564e-07	4.75783e-05	1.60342e-06	1.20574e-10	1.69496e-05	1.80442e-05	3.83509e-06	4.60136e-05
BMI	LMO1	1.86274e-06	2.51151e-09	1.0424e-05	9.08827e-06	5.6807e-08	3.45451e-05	4.40052e-07	4.5022e-10	3.81451e-06	1.65107e-05	2.47604e-06	4.47957e-05
BMI	LMO3	6.92071e-07	7.93204e-10	3.84917e-06	7.58587e-06	3.52136e-09	3.28451e-05	1.73808e-07	4.73171e-12	1.63604e-06	2.32701e-05	2.46948e-06	7.42267e-05
BMI	LMO7DN	1.27277e-06	9.55354e-10	9.46268e-06	6.13414e-06	4.86998e-09	3.05841e-05	1.1189e-06	9.22004e-12	1.40008e-05	4.93823e-05	2.31736e-05	9.06043e-05
BMI	LMX1A	2.27711e-06	3.90877e-09	1.15215e-05	2.10809e-05	1.18978e-06	6.25059e-05	2.00189e-07	1.74721e-11	1.25319e-06	1.20721e-05	2.06654e-06	3.15989e-05
BMI	LNPK	1.83588e-06	2.52098e-09	9.61551e-06	7.41544e-06	1.43654e-08	3.18947e-05	1.329e-07	2.20402e-12	1.24053e-06	3.25277e-05	1.11029e-05	7.07487e-05
BMI	LOC100129138	2.95111e-06	8.66877e-10	2.55995e-05	5.75759e-06	4.04816e-09	2.72668e-05	1.51227e-07	1.41742e-13	1.20357e-06	7.65626e-05	3.59935e-05	0.000146642
BMI	LOC100130298	4.06644e-06	1.39066e-08	1.95542e-05	9.84574e-06	4.62638e-08	3.49293e-05	8.03403e-07	1.18021e-10	7.31859e-06	1.78805e-05	3.45058e-06	4.75979e-05
BMI	LOC100131257	7.88896e-06	4.73912e-07	2.885e-05	0	0	0	3.1988e-07	4.67421e-11	2.34564e-06	2.1046e-05	5.87253e-06	4.68609e-05
BMI	LOC100287010	7.55616e-07	4.9764e-10	4.21237e-06	2.29582e-06	2.44519e-09	1.44042e-05	0	0	0	4.95782e-05	1.9946e-05	0.000101722
BMI	LOC100287015	3.45716e-06	3.40684e-09	2.08908e-05	6.15875e-06	2.67593e-08	2.33482e-05	1.03236e-07	4.22316e-12	8.55784e-07	4.13084e-05	1.75521e-05	8.1003e-05
BMI	LOC100289230	1.47788e-06	1.14272e-09	1.21459e-05	0	0	0	2.03273e-07	1.65053e-12	1.69905e-06	1.5458e-05	3.01805e-06	4.06466e-05
BMI	LOC100505912	1.48941e-06	1.35847e-09	8.45663e-06	2.30306e-06	9.77166e-10	1.28073e-05	3.24281e-07	7.43374e-11	2.00672e-06	1.60259e-05	3.09774e-06	4.08201e-05
BMI	LOC100506207	2.18556e-06	9.97702e-10	1.80433e-05	3.3731e-05	5.22945e-06	8.16306e-05	5.23566e-07	8.14336e-11	1.86333e-06	3.71173e-05	1.57416e-05	7.17446e-05
BMI	LOC100506274	3.41999e-07	4.16686e-10	2.06421e-06	2.83983e-06	1.43046e-09	1.53699e-05	3.15929e-07	9.83568e-11	2.15773e-06	3.22376e-05	1.27629e-05	6.49511e-05
BMI	LOC100506422	2.53117e-06	1.71355e-09	1.91156e-05	2.73738e-06	2.19726e-09	1.40428e-05	2.65277e-07	1.88745e-10	1.73098e-06	2.01261e-05	4.33334e-06	4.88664e-05
BMI	LOC100506474	1.11277e-06	4.4138e-10	7.48076e-06	4.28195e-06	5.4901e-09	2.03752e-05	4.58154e-07	3.78137e-10	2.82504e-06	3.62419e-05	1.58257e-05	7.41933e-05
BMI	LOC100507205	0	0	0	3.00419e-06	4.59853e-09	1.53969e-05	2.13848e-07	2.30716e-13	1.84447e-06	4.79161e-05	2.28498e-05	8.68874e-05
BMI	LOC100507351	5.60067e-06	7.95621e-09	2.89612e-05	4.58482e-06	4.11031e-09	2.25035e-05	2.04792e-07	3.52711e-11	1.33647e-06	1.78684e-05	3.61712e-06	4.47951e-05
BMI	LOC100507377	5.45788e-07	2.92187e-10	3.67255e-06	2.71213e-05	4.29218e-07	9.97322e-05	3.07662e-07	6.98503e-11	2.01186e-06	5.64347e-05	1.05972e-05	0.000174869
BMI	LOC150935	2.46191e-06	8.77258e-10	1.20452e-05	1.34925e-05	6.01498e-08	4.76484e-05	7.00357e-07	5.91473e-10	4.7494e-06	2.45926e-05	4.56276e-06	6.6874e-05
BMI	LOC154449	2.17009e-06	1.48975e-09	1.10649e-05	2.05745e-06	2.35198e-10	1.32152e-05	9.67852e-08	9.76447e-12	5.80803e-07	2.18381e-05	4.96633e-06	5.81714e-05
BMI	LOC283177	2.68477e-06	6.17216e-09	1.25399e-05	3.08062e-05	2.60127e-06	7.02208e-05	0	0	0	1.78506e-05	2.83785e-06	4.95131e-05
BMI	LOC285000	7.36409e-07	6.08846e-10	4.04e-06	2.137e-06	2.07916e-09	1.22992e-05	3.45487e-07	2.10218e-10	2.12175e-06	1.3596e-05	2.42171e-06	3.50758e-05
BMI	LOC285593	2.39463e-06	4.26685e-09	1.09486e-05	6.93855e-07	5.0279e-10	3.40763e-06	5.80506e-07	3.35004e-10	3.94522e-06	1.89511e-05	3.26774e-06	5.53656e-05
BMI	LOC285762	1.63896e-06	2.58112e-10	1.47727e-05	3.41795e-06	1.34648e-09	2.02204e-05	3.5188e-07	6.58155e-11	2.33609e-06	4.44049e-05	1.43514e-05	0.000100585
BMI	LOC285889	2.51724e-06	4.81506e-09	1.19533e-05	2.67111e-06	4.37471e-09	1.23672e-05	3.98841e-07	1.62136e-10	2.50532e-06	2.2538e-05	6.73828e-06	5.03638e-05
BMI	LOC286083	2.75497e-06	1.00154e-08	1.22606e-05	1.618e-06	4.89491e-10	1.3007e-05	9.3801e-07	1.32658e-09	5.75353e-06	2.4158e-05	6.66617e-06	5.54134e-05
BMI	LOC339298	2.54056e-06	4.18885e-09	1.13548e-05	2.83087e-06	2.42448e-09	1.54674e-05	7.20262e-07	8.07138e-10	4.6511e-06	2.73564e-05	8.56773e-06	6.03646e-05
BMI	LOC339593	1.22746e-06	1.58929e-09	6.71182e-06	2.41112e-06	7.04519e-10	1.46209e-05	1.74214e-07	1.8109e-11	1.04022e-06	3.90071e-05	1.67067e-05	7.62953e-05
BMI	LOC339975	7.85971e-07	5.01539e-10	5.09148e-06	9.63504e-06	3.68019e-07	3.22581e-05	0	0	0	5.0819e-05	2.35132e-05	9.59172e-05
BMI	LOC388813	8.93854e-07	6.50438e-10	5.8085e-06	3.93342e-06	3.76349e-09	2.0993e-05	3.32602e-07	9.50678e-12	2.39599e-06	1.68474e-05	3.10093e-06	5.14754e-05
BMI	LOC392232	1.42653e-06	1.54517e-09	7.88264e-06	3.64672e-06	2.88326e-09	1.8907e-05	4.5156e-07	2.17819e-10	2.95101e-06	1.60109e-05	2.19962e-06	4.88949e-05
BMI	LOC400940	1.74379e-06	3.44004e-09	9.94622e-06	4.78925e-06	3.82541e-09	2.59714e-05	0	0	0	5.75601e-05	2.75307e-05	0.000105351
BMI	LOC440311	2.11688e-06	2.44391e-09	1.14578e-05	0	0	0	4.48387e-07	2.26141e-10	2.87721e-06	0.000108737	4.45775e-05	0.000211258
BMI	LOC441666	2.76614e-06	1.47571e-09	2.20263e-05	3.61687e-06	1.90185e-09	2.13369e-05	4.81087e-07	2.01165e-10	2.89518e-06	1.7309e-05	3.21775e-06	5.15581e-05
BMI	LOC643542	1.1769e-06	6.4312e-10	6.50534e-06	3.44495e-05	8.67476e-06	7.77232e-05	0	0	0	3.89758e-05	1.48301e-05	7.72878e-05
BMI	LOC643711	6.60747e-06	3.78907e-08	2.92688e-05	6.27291e-06	9.75547e-09	2.99419e-05	4.56799e-07	3.79762e-10	2.83443e-06	1.45344e-05	2.31072e-06	3.83352e-05
BMI	LOC646736	5.55305e-07	7.14115e-10	2.48907e-06	4.82049e-06	3.93794e-09	2.59283e-05	3.71376e-07	3.52308e-11	2.97485e-06	2.66065e-05	9.42413e-06	5.8162e-05
BMI	LOC646813	2.48314e-06	1.14901e-09	1.98912e-05	3.9319e-06	2.243e-09	2.12939e-05	5.24309e-07	8.2009e-11	3.26732e-06	3.77422e-05	1.16685e-05	8.77595e-05
BMI	LOC646903	2.72922e-06	4.79109e-10	2.13145e-05	0	0	0	4.0944e-07	7.70787e-11	2.98138e-06	1.54511e-05	2.68182e-06	4.54468e-05
BMI	LPP-AS2	1.32678e-06	2.89251e-09	6.58094e-06	2.48979e-06	1.97472e-09	1.50736e-05	0	0	0	2.66037e-05	7.36574e-06	6.19435e-05
BMI	LRFN5	4.21941e-06	1.12738e-09	3.3971e-05	2.32178e-05	2.92096e-06	6.05592e-05	4.42691e-07	1.47113e-10	2.67777e-06	3.30632e-05	8.79619e-06	8.59224e-05
BMI	LRIG1	1.05457e-05	7.44056e-09	7.53068e-05	1.50215e-05	9.45428e-08	5.6002e-05	8.45608e-08	1.83241e-13	4.81882e-07	2.64386e-05	6.07567e-06	6.61274e-05
BMI	LRMDA	1.9778e-06	7.14762e-10	1.62015e-05	5.52378e-05	1.91843e-05	0.000105908	1.44393e-07	1.67044e-11	1.16835e-06	3.62203e-05	7.10607e-06	9.32473e-05
BMI	LRP1B	7.14428e-06	3.94347e-08	3.54702e-05	0.000233268	0.000149231	0.000328449	4.19166e-07	5.05087e-11	3.22738e-06	6.68216e-05	3.11569e-05	0.000135849
BMI	LRRC28	1.44471e-06	1.5614e-09	7.07472e-06	7.44636e-06	4.24498e-08	2.96926e-05	2.89624e-07	1.72781e-10	2.13786e-06	3.29744e-05	7.17668e-06	8.26806e-05
BMI	LRRC30	3.35104e-07	5.61819e-11	2.44729e-06	0	0	0	3.60981e-07	1.4672e-11	2.46666e-06	1.56101e-05	3.1047e-06	4.11803e-05
BMI	LRRC3B	8.47992e-07	6.09662e-10	4.77682e-06	8.79378e-06	6.70064e-08	3.42971e-05	2.18488e-07	2.72785e-11	1.58661e-06	4.51816e-05	2.07715e-05	8.43222e-05
BMI	LRRC4C	1.466e-06	4.17598e-10	9.47281e-06	7.72698e-05	3.16916e-05	0.00014172	1.4826e-07	7.9662e-12	1.24151e-06	4.53106e-05	1.96232e-05	8.99383e-05
BMI	LRRC7	3.74226e-06	1.02724e-08	2.18339e-05	8.63292e-05	3.79203e-05	0.000150538	4.34054e-07	1.61842e-10	3.22621e-06	2.93591e-05	9.02319e-06	6.71545e-05
BMI	LRRIQ3	1.11778e-06	5.6755e-10	6.70896e-06	4.53141e-06	2.09751e-08	2.23446e-05	0	0	0	2.18141e-05	4.93095e-06	5.14981e-05
BMI	LRRTM4	5.212e-06	7.56701e-09	2.84902e-05	2.80951e-05	5.23289e-06	6.9913e-05	6.45916e-07	6.9542e-10	4.52094e-06	6.13544e-05	2.61627e-05	0.000117251
BMI	LSM14A	7.3313e-07	3.61316e-10	4.62511e-06	7.58803e-06	1.48229e-08	3.09678e-05	4.54216e-07	1.64899e-10	3.8626e-06	1.63196e-05	2.21039e-06	5.09197e-05
BMI	LSP1P3	4.25212e-06	1.45308e-09	3.19854e-05	0	0	0	3.90298e-07	2.49357e-11	2.62065e-06	3.16279e-05	1.13707e-05	6.64798e-05
BMI	LURAP1L	1.88371e-06	8.43608e-09	8.3701e-06	8.75224e-06	1.20517e-08	3.66786e-05	3.28189e-07	2.6714e-10	2.2967e-06	1.56787e-05	4.03265e-06	4.19084e-05
BMI	LUZP2	1.18974e-06	1.08705e-09	8.16738e-06	6.53041e-05	2.41751e-05	0.00012792	4.90155e-07	9.8678e-11	3.40695e-06	3.75573e-05	1.71072e-05	7.0362e-05
BMI	LUZP6	1.149e-06	5.89053e-10	8.17977e-06	5.19266e-06	4.18681e-09	2.58129e-05	3.87783e-07	7.33016e-11	2.31764e-06	1.32599e-05	2.89608e-06	3.34604e-05
BMI	LYPLAL1-DT	4.256e-07	1.06393e-10	3.34503e-06	6.0956e-06	7.32088e-09	2.68441e-05	1.23106e-07	2.50686e-12	1.11435e-06	2.37364e-05	5.52553e-06	6.59084e-05
BMI	LYZL1	1.42591e-06	7.62406e-10	7.75856e-06	4.71935e-06	2.73424e-09	2.28029e-05	5.64417e-07	6.69216e-10	3.18713e-06	2.35035e-05	7.06145e-06	5.35738e-05
BMI	LYZL4	9.64213e-06	1.9066e-09	6.39741e-05	1.03699e-05	2.62634e-09	4.55645e-05	2.648e-07	1.65159e-11	2.03345e-06	5.91908e-05	6.24834e-06	0.000138704
BMI	LZTS1-AS1	1.12027e-06	5.5638e-10	7.02646e-06	4.20539e-06	2.53677e-09	2.0399e-05	5.98607e-07	5.60537e-10	3.78499e-06	2.80894e-05	9.48888e-06	6.5367e-05
BMI	MACC1	1.83857e-06	2.97658e-09	8.5065e-06	3.73222e-06	7.39328e-09	1.84805e-05	2.3686e-07	1.88392e-11	2.15716e-06	1.60189e-05	4.00777e-06	3.7668e-05
BMI	MAD2L1	4.01151e-06	4.69765e-10	3.31586e-05	4.31391e-06	1.87789e-09	2.78967e-05	1.2605e-06	9.12797e-10	1.18375e-05	2.29842e-05	6.03528e-06	5.76451e-05
BMI	MAF	2.56224e-06	8.99411e-09	1.28113e-05	0	0	0	5.2346e-07	2.69876e-10	3.51932e-06	5.06622e-05	2.46286e-05	9.24029e-05
BMI	MAFB	1.76426e-06	3.70218e-09	8.80603e-06	0	0	0	9.15958e-07	2.82245e-10	8.13726e-06	2.17306e-05	4.83386e-06	5.18111e-05
BMI	MAGI1	9.90133e-07	2.44634e-09	5.16505e-06	4.55724e-05	1.41221e-05	9.37658e-05	1.33074e-07	5.0159e-12	9.71769e-07	4.12801e-05	1.43778e-05	9.34932e-05
BMI	MANEA	1.98652e-06	2.12071e-09	1.26867e-05	3.48233e-06	2.86446e-09	1.80729e-05	4.32521e-07	2.04408e-10	3.09325e-06	2.19302e-05	6.94769e-06	4.79885e-05
BMI	MAP10	1.80762e-06	2.32561e-09	1.06334e-05	0	0	0	2.13448e-07	1.17846e-11	1.91321e-06	1.73431e-05	3.18555e-06	4.59524e-05
BMI	MAP1B	1.11184e-05	9.79079e-09	5.40618e-05	4.50342e-06	2.43111e-09	2.21305e-05	5.11471e-07	6.53433e-10	2.86273e-06	1.37239e-05	2.34906e-06	3.52521e-05
BMI	MAP2	1.48464e-06	7.46755e-10	9.91355e-06	1.25935e-05	7.4205e-07	3.98989e-05	2.48572e-07	1.67907e-11	1.70813e-06	1.74124e-05	3.69074e-06	4.63977e-05
BMI	MAP3K1	1.06891e-06	1.25651e-09	6.6165e-06	4.28693e-06	9.07441e-09	2.09954e-05	4.13741e-07	3.99885e-11	2.59918e-06	1.19696e-05	2.57779e-06	2.92163e-05
BMI	MAP3K7	1.37178e-06	1.24192e-09	8.29215e-06	3.3496e-06	8.20516e-09	1.78792e-05	3.25108e-07	7.34506e-11	2.24942e-06	3.54176e-05	1.27177e-05	6.82201e-05
BMI	2001-03-01	6.50945e-06	4.21018e-09	4.0015e-05	6.3384e-05	2.16685e-05	0.000123394	1.96271e-07	1.61377e-11	1.14309e-06	1.45724e-05	2.04917e-06	3.98913e-05
BMI	MARCKS	6.50717e-06	4.48019e-09	4.14873e-05	2.35553e-06	2.85434e-09	1.35753e-05	1.99919e-07	1.27639e-11	1.60217e-06	3.27828e-05	1.13676e-05	6.9666e-05
BMI	MAST4	2.87764e-06	6.77063e-09	1.7864e-05	0.000100252	4.97773e-05	0.00017547	3.38778e-07	1.57763e-10	2.11121e-06	1.3533e-05	2.07541e-06	3.80285e-05
BMI	MAT2B	4.5847e-06	5.34208e-09	2.59677e-05	6.92494e-06	4.07352e-09	3.01815e-05	3.07433e-07	2.34815e-10	2.11956e-06	3.13536e-05	9.89619e-06	6.61764e-05
BMI	MATN1	3.25352e-06	6.67568e-09	1.37867e-05	2.09876e-06	1.51944e-09	1.03213e-05	0	0	0	3.98884e-05	1.58703e-05	8.12867e-05
BMI	MBD2	1.58088e-06	8.76445e-10	1.14773e-05	4.52813e-06	3.90142e-09	2.28145e-05	1.41406e-07	1.0269e-13	1.272e-06	2.81205e-05	7.92338e-06	6.73553e-05
BMI	MBL2	2.63668e-06	3.85859e-09	1.59723e-05	2.3158e-06	8.8529e-10	1.39606e-05	5.6966e-07	7.41523e-10	3.82469e-06	6.02319e-05	2.64549e-05	0.000112545
BMI	MBOAT1	4.06217e-06	4.12803e-09	2.06198e-05	1.21297e-05	1.60412e-07	4.14414e-05	3.25718e-07	7.56904e-11	2.14291e-06	2.77319e-05	8.21756e-06	6.51799e-05
BMI	MC4R	0.000221001	7.99957e-09	0.000425498	0	0	0	1.9778e-06	4.46497e-11	1.65492e-05	0.000276252	6.51896e-05	0.000553957
BMI	MCHR2-AS1	3.62624e-06	2.71571e-09	1.90018e-05	9.48203e-06	3.23161e-08	3.42907e-05	0	0	0	5.38917e-05	1.3996e-05	0.000106927
BMI	MCTP2	5.45749e-06	5.38196e-08	2.02358e-05	2.91182e-05	4.06301e-06	7.25561e-05	9.61621e-08	8.96512e-12	6.06971e-07	2.50028e-05	7.48103e-06	5.36572e-05
BMI	MDM1	5.336e-06	1.91268e-08	2.41793e-05	4.66132e-06	1.62916e-09	2.43466e-05	5.35293e-07	1.95329e-10	4.10829e-06	1.76271e-05	2.31666e-06	4.86447e-05
BMI	MED13L	6.71635e-06	2.28758e-09	5.5336e-05	5.23063e-05	9.19518e-06	0.000124442	0	0	0	2.56958e-05	7.60222e-06	6.46478e-05
BMI	MED30	0	0	0	2.6426e-06	1.61348e-09	1.64513e-05	3.7293e-07	1.94889e-10	2.04608e-06	1.24244e-05	2.68376e-06	3.30794e-05
BMI	MEIS1	1.01533e-06	1.29354e-09	5.63592e-06	6.58481e-06	7.10748e-08	2.64533e-05	0	0	0	1.34283e-05	2.13912e-06	3.63748e-05
BMI	MEIS2	1.15083e-06	6.10149e-10	7.54808e-06	2.1926e-05	1.55232e-06	5.6137e-05	2.80701e-07	1.95147e-11	2.21663e-06	3.29333e-05	1.02715e-05	7.33437e-05
BMI	MEOX2	1.03514e-06	1.6074e-09	6.83148e-06	3.26642e-06	3.30062e-09	1.75905e-05	3.21081e-07	8.24916e-11	2.21465e-06	1.41213e-05	2.06495e-06	3.68939e-05
BMI	METTL15	1.93033e-06	5.15213e-10	1.35732e-05	8.91974e-06	7.70439e-08	3.4487e-05	0	0	0	9.69561e-05	3.27848e-05	0.000215975
BMI	METTL4	3.04303e-06	4.46701e-09	1.97307e-05	7.81284e-06	6.89629e-09	3.29236e-05	0	0	0	4.60494e-05	1.9696e-05	8.81694e-05
BMI	MEX3B	1.39374e-06	1.05647e-09	9.33579e-06	0	0	0	1.5859e-07	1.44034e-12	9.2078e-07	2.41457e-05	7.27733e-06	5.70661e-05
BMI	MGAT4C	1.12738e-06	3.33402e-10	7.87048e-06	3.53286e-05	8.42628e-06	8.0191e-05	2.26099e-07	9.62355e-13	1.52625e-06	1.63815e-05	4.17637e-06	4.15769e-05
BMI	MGC15885	1.71036e-06	2.69034e-09	7.83799e-06	1.22764e-06	6.45629e-10	8.10348e-06	2.09986e-07	1.86315e-11	1.63206e-06	1.75095e-05	4.03052e-06	4.54568e-05
BMI	MGMT	1.26837e-06	1.51765e-09	6.27749e-06	2.05294e-05	3.58038e-06	5.45456e-05	3.05768e-07	1.61088e-10	1.89646e-06	7.4805e-05	3.52585e-05	0.000141478
BMI	MINDY3	1.29697e-06	1.02893e-09	7.15244e-06	3.77851e-06	6.75062e-09	2.1496e-05	0	0	0	3.19261e-05	8.3308e-06	8.11505e-05
BMI	MIR1208	0	0	0	0	0	0	2.81839e-07	1.54721e-11	1.82908e-06	1.94905e-05	2.50838e-06	6.43727e-05
BMI	MIR124-2HG	2.51815e-06	1.45407e-09	1.77739e-05	1.39772e-06	7.78018e-11	1.00605e-05	1.85649e-07	2.38063e-12	1.6508e-06	1.86945e-05	3.47233e-06	4.75267e-05
BMI	MIR1297	0	0	0	0	0	0	4.78499e-07	3.42092e-11	3.52425e-06	3.33101e-05	1.00955e-05	7.692e-05
BMI	MIR138-1	0	0	0	0	0	0	3.59482e-07	2.61266e-12	2.22349e-06	2.37558e-05	3.95212e-06	7.06731e-05
BMI	MIR147A	0	0	0	0	0	0	5.79458e-07	1.03134e-10	4.9275e-06	7.2936e-05	3.1362e-05	0.000139054
BMI	MIR1973	0	0	0	0	0	0	2.72103e-07	3.90208e-11	1.85879e-06	4.30097e-05	1.88791e-05	8.30841e-05
BMI	MIR2054	0	0	0	0	0	0	1.53265e-07	1.76268e-11	1.15553e-06	3.34256e-05	1.4004e-05	6.49925e-05
BMI	MIR205HG	9.03081e-07	1.00777e-09	5.33236e-06	7.10264e-07	1.58629e-09	3.58362e-06	1.01092e-07	1.40878e-11	7.63934e-07	7.63401e-05	3.61736e-05	0.00013835
BMI	MIR2113	2.94021e-06	5.96818e-10	1.87621e-05	0	0	0	0	0	0	7.38498e-05	2.60211e-05	0.00017132
BMI	MIR302F	0	0	0	0	0	0	5.67418e-07	1.42659e-10	3.55226e-06	7.94679e-05	4.14082e-05	0.000138221
BMI	MIR3169	0	0	0	0	0	0	1.17313e-07	1.47001e-12	9.29462e-07	1.3122e-05	3.06334e-06	3.24838e-05
BMI	MIR3201	0	0	0	0	0	0	2.91843e-07	1.63624e-10	1.87533e-06	3.37047e-05	1.17047e-05	7.00318e-05
BMI	MIR365B	0	0	0	0	0	0	7.34437e-07	8.98648e-10	4.4343e-06	1.58478e-05	2.95855e-06	4.41314e-05
BMI	MIR3660	6.07347e-07	7.23359e-10	3.54357e-06	0	0	0	1.92502e-07	2.03643e-11	1.45545e-06	8.91532e-05	2.24559e-05	0.000212783
BMI	MIR3679	0	0	0	0	0	0	1.80233e-07	2.69766e-11	1.25834e-06	2.16687e-05	6.58458e-06	4.56268e-05
BMI	MIR378C	0	0	0	0	0	0	3.7926e-07	5.13185e-11	2.35434e-06	6.33414e-05	3.32096e-05	0.000104453
BMI	MIR3924	0	0	0	0	0	0	3.17298e-07	6.70661e-11	2.27342e-06	7.50324e-05	3.79008e-05	0.000135979
BMI	MIR3974	0	0	0	0	0	0	9.99282e-08	6.27871e-12	8.4343e-07	2.76274e-05	7.76659e-06	6.9479e-05
BMI	MIR3977	7.99083e-07	4.2902e-10	4.20931e-06	0	0	0	2.46427e-07	9.90242e-11	1.63043e-06	3.05152e-05	9.78586e-06	6.83011e-05
BMI	MIR4255	0	0	0	0	0	0	4.35541e-07	1.34975e-10	3.44281e-06	1.43254e-05	2.191e-06	4.09636e-05
BMI	MIR4268	0	0	0	0	0	0	6.82513e-07	1.31809e-09	4.27158e-06	6.64799e-05	2.97151e-05	0.000124767
BMI	MIR4275	0	0	0	0	0	0	4.50099e-07	1.38245e-10	3.71257e-06	5.96156e-05	2.38421e-05	0.000126151
BMI	MIR4278	0	0	0	0	0	0	2.48762e-06	1.47749e-09	2.11884e-05	2.70985e-05	7.6196e-06	6.07716e-05
BMI	MIR4290HG	2.29898e-06	3.23623e-09	1.00304e-05	2.87211e-06	1.47727e-09	1.65937e-05	2.67989e-07	1.46959e-11	1.94144e-06	2.56647e-05	9.31603e-06	5.26067e-05
BMI	MIR4291	0	0	0	0	0	0	2.0277e-07	3.80086e-11	1.37944e-06	2.00042e-05	2.1383e-06	6.83164e-05
BMI	MIR4303	8.21317e-07	9.86334e-11	7.58501e-06	0	0	0	1.96066e-07	3.04688e-11	1.31179e-06	1.46311e-05	2.59181e-06	3.81786e-05
BMI	MIR4307	0	0	0	0	0	0	6.043e-07	2.19541e-10	4.95193e-06	1.75437e-05	4.26404e-06	4.17581e-05
BMI	MIR4318	0	0	0	0	0	0	9.8988e-08	1.02317e-11	6.36551e-07	3.63573e-05	1.23744e-05	8.44886e-05
BMI	MIR4432	8.45841e-07	6.76353e-10	6.86488e-06	0	0	0	2.87477e-07	2.87182e-11	1.63672e-06	2.58413e-05	6.82183e-06	6.24444e-05
BMI	MIR4444-1	0	0	0	0	0	0	2.78188e-07	1.14639e-10	2.13244e-06	1.49379e-05	2.92839e-06	4.24588e-05
BMI	MIR4454	0	0	0	0	0	0	4.37676e-07	3.08805e-10	2.82968e-06	2.14844e-05	5.48345e-06	5.14232e-05
BMI	MIR4458HG	1.12086e-06	1.98506e-09	5.81357e-06	1.21114e-06	4.50728e-10	6.74551e-06	0	0	0	1.53645e-05	3.26575e-06	3.78422e-05
BMI	MIR4465	0	0	0	0	0	0	0	0	0	3.35552e-05	1.18026e-05	7.65621e-05
BMI	MIR4468	0	0	0	0	0	0	1.14346e-07	4.4533e-12	9.7411e-07	1.36764e-05	2.69781e-06	3.4307e-05
BMI	MIR4472-1	1.12282e-06	2.34963e-09	5.91573e-06	0	0	0	1.42218e-06	9.75093e-10	1.27554e-05	5.84221e-05	2.03532e-05	0.00012317
BMI	MIR4500HG	1.42905e-06	1.32181e-09	8.54646e-06	1.20469e-05	1.83863e-07	4.26174e-05	1.71157e-07	1.51942e-11	1.32584e-06	3.6618e-05	9.64277e-06	0.000106741
BMI	MIR4510	0	0	0	0	0	0	5.8714e-07	2.91806e-10	5.28563e-06	5.62734e-05	1.94935e-05	0.000123237
BMI	MIR4634	0	0	0	0	0	0	4.01376e-07	1.07738e-10	2.51063e-06	1.14568e-05	2.58656e-06	3.27427e-05
BMI	MIR4643	0	0	0	0	0	0	3.44393e-07	1.26418e-11	2.04177e-06	3.75147e-05	1.51962e-05	7.30126e-05
BMI	MIR4675	0	0	0	0	0	0	2.00922e-06	5.05214e-11	2.57583e-05	3.73113e-05	1.07532e-05	9.17837e-05
BMI	MIR4682	0	0	0	0	0	0	5.78887e-07	2.36614e-10	3.37048e-06	1.97085e-05	4.3505e-06	4.80166e-05
BMI	MIR4686	2.703e-07	3.66446e-10	1.40849e-06	0	0	0	6.74761e-07	1.33317e-10	5.33193e-06	3.58437e-05	7.41237e-06	8.86352e-05
BMI	MIR4719	7.69242e-07	6.01822e-10	5.30118e-06	0	0	0	4.05365e-07	9.50592e-11	2.77393e-06	4.10506e-05	9.53263e-06	0.000104122
BMI	MIR4757	0	0	0	0	0	0	0	0	0	2.08871e-05	5.24124e-06	5.16823e-05
BMI	MIR4776-1	0	0	0	0	0	0	1.09025e-06	1.88432e-09	7.091e-06	1.34592e-05	2.45494e-06	3.52065e-05
BMI	MIR4786	1.04576e-06	1.71901e-09	7.36187e-06	0	0	0	3.90814e-07	8.83331e-11	2.80766e-06	9.91808e-06	2.44406e-06	2.44057e-05
BMI	MIR4801	0	0	0	0	0	0	1.93685e-07	9.4701e-11	1.13887e-06	3.38383e-05	1.19444e-05	7.34687e-05
BMI	MIR5007	1.9226e-06	7.57836e-10	1.37988e-05	0	0	0	4.37142e-07	1.7657e-10	3.02483e-06	4.97551e-05	1.98275e-05	0.000103392
BMI	MIR5011	0	0	0	0	0	0	1.82396e-06	1.37251e-09	1.60417e-05	3.19879e-05	1.11092e-05	6.73567e-05
BMI	MIR5093	0	0	0	0	0	0	6.04218e-07	8.22384e-11	4.41322e-06	1.7772e-05	4.24546e-06	4.93013e-05
BMI	MIR548A3	0	0	0	8.50191e-06	1.8361e-08	3.20431e-05	1.1237e-06	2.43618e-10	8.82514e-06	3.3132e-05	1.11572e-05	7.45143e-05
BMI	MIR548AI	0	0	0	8.34933e-06	2.16337e-08	3.5365e-05	0	0	0	0.000132617	5.80321e-05	0.000233047
BMI	MIR548AS	0	0	0	0	0	0	2.87005e-07	7.04968e-11	1.61279e-06	5.90915e-05	2.35483e-05	0.000115662
BMI	MIR548G	0	0	0	6.22534e-06	1.16225e-08	2.66682e-05	0	0	0	1.77594e-05	4.26663e-06	4.30537e-05
BMI	MIR548M	0	0	0	0	0	0	1.36516e-07	8.57267e-12	9.3424e-07	1.69473e-05	3.72752e-06	4.25234e-05
BMI	MIR548X	0	0	0	0	0	0	4.49971e-07	2.65662e-11	2.82941e-06	4.56832e-05	1.76992e-05	0.000100172
BMI	MIR5580	0	0	0	0	0	0	3.60252e-07	1.75373e-10	2.42733e-06	3.55877e-05	1.25264e-05	7.8449e-05
BMI	MIR5702	1.17172e-06	9.59543e-11	8.31048e-06	0	0	0	3.0793e-07	2.51153e-11	2.32505e-06	1.74124e-05	4.52419e-06	4.45848e-05
BMI	MIR572	0	0	0	0	0	0	1.85725e-07	4.7731e-11	1.115e-06	2.25891e-05	7.08187e-06	5.00403e-05
BMI	MIR622	0	0	0	0	0	0	2.94156e-07	1.56167e-11	2.16428e-06	1.42496e-05	1.97396e-06	3.68291e-05
BMI	MIR646HG	1.34328e-06	1.55147e-09	7.48939e-06	3.01718e-05	6.00216e-06	7.19378e-05	2.64555e-07	1.91431e-11	2.46789e-06	3.23602e-05	1.31122e-05	6.49359e-05
BMI	MIR99AHG	9.41842e-07	1.09714e-09	5.09035e-06	4.24889e-05	1.53155e-05	8.21637e-05	2.8616e-07	9.99827e-12	1.72098e-06	4.42881e-05	1.66319e-05	8.9759e-05
BMI	MKRN9P	1.74694e-06	1.42229e-09	1.16493e-05	0	0	0	5.00778e-07	5.53088e-11	3.65017e-06	2.99331e-05	1.00061e-05	6.82472e-05
BMI	MLLT3	5.70339e-07	4.49666e-10	3.19618e-06	1.89801e-05	8.89024e-07	4.80188e-05	3.41306e-07	4.46337e-10	1.96047e-06	3.46096e-05	1.24401e-05	7.17407e-05
BMI	MMD	3.87081e-06	1.21819e-09	2.56821e-05	1.34012e-05	4.63141e-08	4.06896e-05	4.60757e-07	4.24188e-11	3.23845e-06	1.37918e-05	2.85073e-06	3.76185e-05
BMI	MME	1.44232e-06	2.49581e-09	7.25542e-06	1.19802e-05	2.59786e-07	3.91977e-05	4.11379e-07	1.25423e-10	3.47738e-06	1.66238e-05	3.12286e-06	4.53015e-05
BMI	MMP16	1.07194e-06	4.94527e-10	1.0227e-05	2.54706e-05	1.45887e-06	6.65083e-05	4.27104e-07	3.97215e-11	2.97637e-06	3.81295e-05	1.35227e-05	8.98382e-05
BMI	MN1	1.46338e-06	2.04713e-09	8.12442e-06	2.9513e-06	3.35125e-09	1.5665e-05	1.53361e-07	4.19527e-12	1.16423e-06	1.91563e-05	5.09125e-06	4.40067e-05
BMI	MON1B	3.44682e-06	6.36585e-10	2.95172e-05	6.78141e-06	3.63449e-09	3.16844e-05	1.473e-06	1.33053e-09	1.34652e-05	1.61143e-05	2.72528e-06	4.65593e-05
BMI	MPDZ	2.58451e-06	2.03665e-08	1.17797e-05	7.58125e-06	5.64425e-08	2.94481e-05	2.97301e-07	1.50307e-10	2.1088e-06	1.28142e-05	3.52032e-06	3.18165e-05
BMI	MROH5	4.0651e-06	5.07163e-08	1.45684e-05	8.49957e-06	3.89292e-08	3.44813e-05	2.41575e-07	2.1531e-11	1.59403e-06	7.45908e-05	2.5204e-05	0.000152279
BMI	MSR1	3.54094e-06	6.67822e-09	1.99932e-05	5.09994e-06	1.66222e-08	2.31328e-05	5.68491e-07	2.40794e-10	3.98373e-06	5.111e-05	2.19386e-05	0.000100527
BMI	MSX1	2.2234e-06	1.59772e-09	1.27479e-05	5.34723e-06	1.05316e-08	2.57823e-05	4.56285e-07	2.14613e-10	2.90395e-06	1.92841e-05	2.20858e-06	6.07986e-05
BMI	MSX2	9.07712e-06	3.38177e-08	4.41057e-05	3.29957e-06	2.71039e-09	1.97692e-05	2.3541e-07	2.33303e-11	1.67216e-06	2.73431e-05	8.96255e-06	6.16489e-05
BMI	MTHFD2P1	1.20497e-06	4.40378e-10	8.08669e-06	2.19509e-06	1.21045e-09	1.39164e-05	0	0	0	4.36148e-05	1.60846e-05	9.77304e-05
BMI	MTRNR2L7	1.92498e-06	6.10686e-10	1.39701e-05	0	0	0	4.63087e-07	3.43124e-11	3.7301e-06	1.34688e-05	2.91729e-06	3.67441e-05
BMI	MTRR	3.08824e-06	1.71674e-08	1.45178e-05	3.31331e-06	4.12645e-09	1.86807e-05	0	0	0	1.96261e-05	4.68016e-06	4.42629e-05
BMI	MYADML	1.98422e-06	3.18325e-09	1.04447e-05	0	0	0	7.32923e-07	3.26005e-09	4.89266e-06	3.32419e-05	1.26424e-05	6.59192e-05
BMI	MYCN	1.34874e-06	4.01575e-10	5.82851e-06	1.07369e-06	1.64665e-09	5.9073e-06	0	0	0	1.33609e-05	2.12306e-06	3.44409e-05
BMI	MYLIP	1.7275e-06	2.015e-09	8.94368e-06	1.96068e-06	1.07417e-09	1.22136e-05	3.32068e-07	2.23794e-10	1.86774e-06	1.68241e-05	3.25229e-06	4.42674e-05
BMI	MYO16	5.7945e-06	4.87076e-08	2.65536e-05	9.8461e-05	4.62412e-05	0.000164446	4.04078e-07	3.40908e-11	2.50176e-06	3.89384e-05	1.56698e-05	7.54933e-05
BMI	MYT1L	3.33046e-06	6.28427e-09	1.91099e-05	5.54043e-05	2.31109e-05	0.000104457	1.00482e-07	2.68981e-14	7.40298e-07	3.68792e-05	1.16096e-05	8.14573e-05
BMI	N6AMT1	1.1477e-06	2.2742e-10	8.19815e-06	3.60673e-06	7.57197e-10	1.8604e-05	2.67002e-07	2.13738e-11	1.3539e-06	1.34682e-05	2.2733e-06	3.74175e-05
BMI	NAALADL2	2.57164e-06	4.65901e-09	1.2168e-05	4.50617e-05	1.38433e-05	9.60835e-05	0	0	0	5.46914e-05	2.19441e-05	0.000119167
BMI	NABP1	9.35427e-07	9.60086e-10	6.71782e-06	4.30955e-06	3.69174e-09	2.47278e-05	7.79522e-07	2.91437e-11	8.69592e-06	1.53226e-05	3.64641e-06	3.90022e-05
BMI	NAF1	1.94428e-06	1.84248e-09	9.45829e-06	2.58512e-06	2.16295e-09	1.43322e-05	1.51394e-07	9.17949e-12	1.07198e-06	3.27901e-05	1.07877e-05	7.52321e-05
BMI	NAMA	4.75172e-06	4.55029e-09	3.15165e-05	8.1278e-06	1.57012e-09	3.58795e-05	3.42434e-07	7.86775e-13	2.87556e-06	3.30522e-05	5.56309e-06	9.23825e-05
BMI	NAT2	0	0	0	1.77092e-06	9.18497e-10	1.06139e-05	3.79608e-07	1.02122e-10	2.3835e-06	1.2439e-05	2.30917e-06	3.25005e-05
BMI	NAV3	4.37102e-06	1.15143e-08	2.45986e-05	2.85634e-05	5.74914e-06	6.73838e-05	1.14841e-06	9.70979e-11	1.01019e-05	4.45444e-05	1.57179e-05	9.83299e-05
BMI	NBAS	2.28394e-06	1.03181e-09	1.53974e-05	4.05411e-05	1.2653e-05	8.48485e-05	3.21207e-07	2.31074e-11	2.12146e-06	2.69587e-05	9.18694e-06	6.23929e-05
BMI	NBPF22P	2.36562e-06	4.47015e-10	2.11242e-05	3.74288e-06	1.00338e-09	2.16405e-05	3.42755e-07	5.0673e-11	2.01581e-06	3.71253e-05	1.38341e-05	7.70854e-05
BMI	NCAM2	2.56557e-06	2.07641e-09	1.33464e-05	4.75121e-05	1.5269e-05	9.6207e-05	0	0	0	1.53524e-05	2.42347e-06	4.04792e-05
BMI	NCK2	1.39074e-06	1.10795e-09	9.33225e-06	1.89776e-05	1.46666e-06	5.13722e-05	3.27143e-07	5.56142e-11	2.36978e-06	1.15307e-05	2.31881e-06	2.99236e-05
BMI	NCOR2	1.12798e-05	3.44864e-07	5.26235e-05	5.16789e-05	1.50825e-05	9.9849e-05	0	0	0	2.05731e-05	3.2861e-06	5.81661e-05
BMI	NCR2	1.50879e-06	1.29388e-09	8.71741e-06	2.45239e-06	2.28717e-09	1.49693e-05	1.87689e-07	2.52072e-11	1.31969e-06	1.85446e-05	3.63336e-06	5.17956e-05
BMI	NDN	6.08135e-07	9.00319e-10	3.24773e-06	0	0	0	8.76958e-06	1.66546e-10	6.76962e-05	4.00693e-05	8.07893e-06	9.9365e-05
BMI	NDST3	2.39118e-06	2.0005e-09	1.67697e-05	2.72096e-05	3.63794e-06	6.55982e-05	5.77715e-07	1.32789e-10	3.87248e-06	2.87228e-05	9.38018e-06	6.40502e-05
BMI	NDST4	7.10598e-07	1.71647e-10	4.74428e-06	1.46325e-05	7.04109e-07	4.52546e-05	3.48469e-07	1.73276e-12	2.84706e-06	3.70547e-05	1.27424e-05	8.50924e-05
BMI	NDUFA4	8.11333e-07	4.16598e-10	5.34838e-06	2.35132e-06	3.68017e-10	1.61584e-05	6.06452e-07	7.27332e-10	3.86058e-06	2.59072e-05	7.0725e-06	6.03271e-05
BMI	NECTIN1	7.7297e-07	7.34298e-10	4.27939e-06	6.15222e-06	1.38018e-08	3.02515e-05	1.39751e-06	5.49428e-11	1.48498e-05	4.56184e-05	1.15661e-05	0.000109601
BMI	NEDD4L	1.92441e-06	3.75191e-09	1.0583e-05	4.07397e-05	1.00604e-05	8.8305e-05	2.49368e-07	2.98029e-11	1.60062e-06	1.40192e-05	2.05862e-06	3.79722e-05
BMI	NEGR1	5.53085e-07	4.49868e-10	3.62824e-06	5.10898e-05	1.38933e-05	0.00011056	0	0	0	0.000318357	0.000144575	0.000609475
BMI	NELL1	1.39143e-05	3.87863e-08	5.8746e-05	8.69452e-05	3.43682e-05	0.000156515	1.12464e-07	4.31941e-13	7.84629e-07	3.62782e-05	1.38677e-05	7.57132e-05
BMI	NETO1	2.77078e-06	4.14778e-09	1.64875e-05	2.34522e-05	6.00417e-07	7.03489e-05	1.41887e-07	1.86887e-11	9.27137e-07	2.35488e-05	6.09506e-06	5.53127e-05
BMI	NEUROD6	2.2216e-06	3.55243e-09	1.18955e-05	2.14932e-06	1.35434e-09	1.30832e-05	6.69498e-07	3.08089e-10	4.5657e-06	1.35592e-05	2.17606e-06	3.53222e-05
BMI	NFATC2	3.80239e-06	2.33312e-08	1.81085e-05	1.55103e-05	6.90468e-07	4.59365e-05	0	0	0	1.60341e-05	2.62666e-06	4.43349e-05
BMI	NGF	0	0	0	4.50196e-06	1.38559e-08	2.0263e-05	2.35822e-07	2.19627e-11	1.90109e-06	1.37141e-05	3.20532e-06	3.39654e-05
BMI	NKAIN3	1.76161e-06	3.49873e-10	1.24333e-05	4.93314e-05	1.69939e-05	0.00010002	3.79125e-07	1.41653e-10	2.45974e-06	1.74231e-05	3.71822e-06	4.70103e-05
BMI	NLGN1	2.42435e-06	1.64726e-09	1.36856e-05	0.000116237	5.6542e-05	0.000215826	3.81052e-07	1.57849e-11	3.0114e-06	0.000103301	7.45314e-06	0.000204149
BMI	NOCT	2.09819e-06	5.78763e-10	1.91849e-05	5.16484e-06	4.44301e-09	2.69495e-05	1.68655e-07	3.19592e-11	1.1868e-06	3.8345e-05	1.15313e-05	9.48999e-05
BMI	NOVA1	2.25706e-06	2.83741e-09	1.55765e-05	1.54248e-05	1.87497e-07	4.8614e-05	0	0	0	2.33319e-05	5.04212e-06	5.75986e-05
BMI	NOX3	1.51245e-06	2.58136e-09	8.40508e-06	5.33575e-06	1.18345e-08	2.53617e-05	0	0	0	3.98611e-05	1.58595e-05	8.00937e-05
BMI	NPBWR1	7.01951e-07	8.42225e-10	4.6274e-06	0	0	0	3.04343e-07	2.6114e-10	1.92494e-06	1.4858e-05	2.60482e-06	3.79836e-05
BMI	NPTX2	1.02009e-06	4.14064e-10	6.36889e-06	1.22713e-06	2.37627e-10	7.63267e-06	1.64615e-07	2.90645e-13	1.33574e-06	1.5994e-05	2.88854e-06	4.26849e-05
BMI	NPY	9.37299e-06	8.56428e-10	5.5097e-05	6.69021e-06	3.43922e-09	3.53422e-05	1.18406e-06	8.81843e-11	1.30642e-05	4.99018e-05	1.66287e-05	0.000109518
BMI	NPY2R	4.25996e-07	2.36189e-10	2.54269e-06	1.75316e-06	6.73692e-10	8.79557e-06	2.868e-07	7.44451e-11	1.8513e-06	1.62184e-05	3.42086e-06	3.89719e-05
BMI	NR2F1-AS1	4.29916e-06	5.97114e-09	2.56811e-05	5.86456e-06	1.35165e-08	2.98739e-05	0	0	0	5.85003e-05	1.99518e-05	0.000123842
BMI	NR2F2	5.38862e-07	4.20859e-10	3.67761e-06	7.98168e-06	5.26328e-09	3.38815e-05	0	0	0	2.6737e-05	4.50463e-06	6.73563e-05
BMI	NR5A2	1.95265e-06	1.09253e-09	9.66696e-06	1.94789e-05	3.5245e-07	6.51378e-05	7.16691e-07	5.16123e-11	6.8502e-06	4.21432e-05	1.61445e-05	8.72849e-05
BMI	NRBF2	3.56813e-06	6.63251e-10	2.83907e-05	2.87352e-06	6.8647e-10	2.11911e-05	3.89133e-07	1.91743e-11	3.16067e-06	2.25539e-05	3.56667e-06	6.62911e-05
BMI	NRG3	2.26613e-06	4.54005e-10	1.37519e-05	8.3953e-05	4.07941e-05	0.000145231	0	0	0	4.38507e-05	1.49074e-05	9.73254e-05
BMI	NRIP1	3.53752e-06	1.17621e-09	2.71218e-05	9.8366e-06	2.25499e-08	3.9355e-05	2.07268e-07	3.22887e-12	2.25854e-06	3.20514e-05	1.05124e-05	6.79132e-05
BMI	NRN1	1.16244e-06	1.94425e-09	6.83905e-06	2.03905e-06	5.0652e-10	1.35925e-05	3.54253e-07	1.16626e-10	2.72117e-06	3.52275e-05	8.54388e-06	9.36445e-05
BMI	NRP1	5.98717e-06	5.4185e-08	2.34267e-05	1.50115e-05	4.77081e-07	4.57547e-05	5.00644e-07	3.48965e-11	4.09665e-06	3.79693e-05	1.28606e-05	8.05754e-05
BMI	NRSN1	2.26151e-06	3.49548e-09	1.14123e-05	1.39612e-06	1.25691e-09	8.86799e-06	3.44299e-07	9.83442e-11	2.37798e-06	5.63097e-05	2.65383e-05	0.000103625
BMI	NRXN1	1.50514e-05	7.54987e-09	0.000116298	0.000248721	0.000164142	0.000352605	3.8468e-07	7.50273e-11	2.48459e-06	6.05758e-05	3.02789e-05	0.000111039
BMI	NRXN3	3.90305e-06	1.60649e-08	2.41344e-05	0.000449047	0.000245004	0.000660968	4.74164e-07	6.30739e-11	3.64117e-06	3.74343e-05	1.06125e-05	8.78085e-05
BMI	NSG2	1.36693e-06	8.80954e-10	9.02926e-06	4.17702e-06	6.14853e-09	2.08492e-05	0	0	0	3.7968e-05	1.38568e-05	7.87034e-05
BMI	NSUN3	8.55101e-07	3.99561e-10	6.36327e-06	1.73648e-06	4.24144e-10	1.21096e-05	0	0	0	0.000131647	3.08892e-05	0.000310015
BMI	NT5C1B-RDH14	7.86887e-07	4.07063e-10	6.75346e-06	2.54773e-06	3.93252e-10	1.8406e-05	0	0	0	2.14968e-05	5.87608e-06	4.83586e-05
BMI	NTM	1.78505e-06	2.32176e-09	9.04596e-06	0.000126862	6.20091e-05	0.00021271	8.68232e-08	9.82191e-12	5.55506e-07	1.73584e-05	4.24689e-06	3.98202e-05
BMI	NTRK2	7.53505e-06	4.60033e-07	2.57812e-05	4.18148e-05	7.62308e-06	9.64737e-05	7.54248e-06	1.64155e-09	6.80506e-05	4.51779e-05	1.54177e-05	0.000110535
BMI	NUAK1	2.11942e-06	6.47503e-09	1.01687e-05	1.93662e-05	4.87715e-07	5.03947e-05	9.17453e-08	1.27371e-11	5.69105e-07	3.82119e-05	1.34953e-05	8.16987e-05
BMI	NUDT12	4.8053e-06	1.98332e-08	2.01062e-05	4.51939e-06	2.9848e-09	2.31346e-05	2.0425e-07	3.83325e-12	1.66008e-06	6.45514e-05	2.72171e-05	0.000127668
BMI	NUP210	5.76671e-06	3.05287e-09	3.94662e-05	1.25473e-05	1.83057e-07	4.03004e-05	1.84413e-07	2.86507e-11	1.228e-06	1.19878e-05	2.23149e-06	3.45158e-05
BMI	NUP35	1.37263e-06	7.7021e-10	9.3723e-06	4.49999e-06	1.2541e-08	2.07017e-05	8.76002e-08	4.47238e-12	6.28955e-07	5.64926e-05	2.34733e-05	0.000110286
BMI	NXPH1	1.0306e-06	7.91458e-10	6.67667e-06	5.03907e-05	1.74671e-05	0.000102725	2.50991e-07	2.87215e-11	1.54959e-06	2.04067e-05	7.27974e-06	4.39465e-05
BMI	OCA2	2.79623e-06	1.53475e-09	1.59532e-05	2.31561e-05	2.65777e-06	6.17892e-05	9.35055e-07	2.62567e-10	8.83643e-06	1.37418e-05	3.00834e-06	3.89189e-05
BMI	ODF1	5.9877e-07	6.0694e-10	3.5772e-06	2.11295e-06	2.3013e-09	1.04207e-05	4.11518e-07	5.37011e-10	2.2978e-06	2.43311e-05	6.05592e-06	6.51835e-05
BMI	OLFM1	6.50531e-06	4.0075e-08	3.11718e-05	1.3364e-05	5.54026e-08	4.39656e-05	6.72714e-07	2.606e-10	5.09915e-06	1.36218e-05	1.97264e-06	3.75494e-05
BMI	OLFM3	9.32508e-07	1.05212e-09	5.5253e-06	1.47713e-05	4.70164e-07	4.41002e-05	4.71088e-07	2.38249e-11	3.62674e-06	4.00482e-05	1.56152e-05	8.62078e-05
BMI	OLFM4	1.54866e-06	1.64242e-09	8.30991e-06	4.01344e-06	3.25302e-09	2.28802e-05	5.41491e-07	4.65394e-10	3.55063e-06	2.41899e-05	4.66648e-06	6.43249e-05
BMI	OLIG3	3.11227e-07	4.36923e-10	1.85333e-06	0	0	0	3.94217e-07	1.64292e-10	2.36525e-06	3.77872e-05	1.43457e-05	7.60738e-05
BMI	ONECUT1	1.47168e-06	6.49609e-10	9.46342e-06	1.23406e-05	4.28704e-09	5.91729e-05	8.82073e-06	1.64673e-10	8.85002e-05	7.8052e-05	2.56423e-05	0.000163133
BMI	OPRK1	2.81347e-06	4.78094e-09	1.74789e-05	4.86887e-06	4.61045e-09	2.2049e-05	1.62564e-07	2.89807e-11	1.53801e-06	2.57218e-05	7.75854e-06	6.18502e-05
BMI	OPRM1	4.70992e-06	6.14128e-09	3.17251e-05	3.48173e-05	1.76706e-06	9.57013e-05	1.00993e-06	2.35791e-10	8.75129e-06	6.66806e-05	1.65158e-05	0.000169382
BMI	OPTC	6.46138e-07	3.71681e-10	3.96962e-06	9.13523e-06	2.92474e-09	3.6862e-05	6.33074e-07	9.68538e-11	4.55381e-06	4.27107e-05	6.56863e-06	9.40975e-05
BMI	OR4A47	4.94325e-06	1.71241e-09	4.25016e-05	0	0	0	2.2726e-07	1.39814e-12	1.47041e-06	2.10706e-05	4.15497e-06	5.81173e-05
BMI	OR7E156P	1.27348e-06	4.16268e-10	8.56972e-06	4.56976e-06	1.6554e-09	2.46813e-05	2.90262e-07	7.81006e-11	2.08063e-06	3.85307e-05	1.46326e-05	8.19176e-05
BMI	OSR1	9.75133e-07	3.36892e-10	7.34514e-06	1.01411e-06	6.19198e-10	6.83432e-06	2.01847e-07	3.10727e-11	1.31186e-06	3.00223e-05	9.70628e-06	6.51962e-05
BMI	OSTN	2.59918e-07	9.99624e-11	1.66496e-06	3.84476e-06	2.72982e-09	1.93299e-05	3.70348e-07	1.15356e-10	2.52814e-06	1.46736e-05	2.5075e-06	3.99475e-05
BMI	OTOL1	8.7405e-07	1.52158e-10	6.74168e-06	3.64284e-06	1.87919e-09	1.88441e-05	5.3039e-07	6.27227e-11	3.32092e-06	9.13311e-05	3.76212e-05	0.000188643
BMI	OTOR	1.17897e-06	1.45009e-09	6.4293e-06	1.84392e-05	2.80122e-07	4.56999e-05	3.11631e-07	6.96207e-11	1.81544e-06	1.85659e-05	4.68313e-06	4.28531e-05
BMI	OTOS	8.31492e-07	6.98299e-10	5.30045e-06	2.65861e-06	2.964e-10	1.2353e-05	5.68393e-07	2.80699e-09	3.0518e-06	1.53365e-05	2.9926e-06	3.98641e-05
BMI	P2RY1	9.76723e-07	3.75412e-10	6.08118e-06	0	0	0	1.96318e-07	5.99966e-11	1.48927e-06	2.13825e-05	5.17071e-06	5.38853e-05
BMI	PABPC1P2	9.37609e-07	1.69995e-09	4.54337e-06	0	0	0	2.19799e-07	1.5354e-11	1.54484e-06	3.46853e-05	1.35006e-05	7.25238e-05
BMI	PABPC4L	1.77318e-06	4.68151e-10	1.42454e-05	3.62842e-06	3.99663e-09	1.87092e-05	6.70289e-07	7.84145e-11	6.68282e-06	2.68688e-05	9.25938e-06	5.96266e-05
BMI	PALMD	8.1834e-07	5.25746e-10	4.80417e-06	1.89648e-06	2.58034e-09	1.06739e-05	8.14606e-08	4.21934e-12	5.46997e-07	1.71263e-05	3.28774e-06	4.50605e-05
BMI	PARD3	6.92844e-07	2.42345e-10	4.98976e-06	9.84669e-05	5.0356e-05	0.00016493	4.14748e-07	2.43399e-11	2.89372e-06	6.05045e-05	1.50585e-05	0.000134442
BMI	PARD3B	3.43029e-06	2.02902e-08	1.55151e-05	8.94701e-05	4.24086e-05	0.000153997	1.07577e-07	3.8927e-14	7.97551e-07	0.00016834	8.37061e-05	0.000277156
BMI	PARP11	3.7013e-06	4.63381e-09	2.22185e-05	3.1167e-06	3.71736e-09	1.60855e-05	3.73399e-07	2.42754e-10	2.32815e-06	1.95484e-05	4.85008e-06	4.74025e-05
BMI	PARP8	3.27916e-06	5.25255e-10	2.54083e-05	1.26955e-05	5.50155e-08	4.41241e-05	2.04117e-07	2.90831e-14	1.64862e-06	1.57695e-05	2.59118e-06	4.6187e-05
BMI	PAX2	7.55694e-06	3.62641e-08	3.38468e-05	1.00543e-05	3.32404e-08	4.01495e-05	8.39019e-08	1.51774e-11	6.1967e-07	0.000240604	0.000121016	0.000393926
BMI	PBX1	1.79582e-06	2.46486e-09	9.81258e-06	1.02444e-05	1.36474e-07	3.90253e-05	0	0	0	3.52664e-05	1.27153e-05	7.19273e-05
BMI	PBX3	6.16153e-07	1.62529e-10	6.41527e-06	2.08213e-05	9.06487e-07	5.7972e-05	0	0	0	1.40499e-05	2.07374e-06	4.27368e-05
BMI	PCAT1	2.19475e-06	4.5114e-09	1.33292e-05	2.02482e-06	4.77644e-10	1.28373e-05	3.80865e-07	9.8297e-11	2.19844e-06	2.58529e-05	8.26689e-06	5.77216e-05
BMI	PCBD1	2.0062e-06	1.59232e-09	1.11392e-05	2.19686e-06	1.5721e-09	1.29881e-05	3.72086e-07	1.75377e-10	2.25098e-06	2.33234e-05	5.94518e-06	5.44367e-05
BMI	PCDH15	2.38608e-06	9.18596e-09	1.25939e-05	0.000200805	0.000124544	0.000294242	2.66774e-07	4.12876e-11	1.63733e-06	7.34528e-05	3.5942e-05	0.000130959
BMI	PCDH18	8.57355e-07	5.8757e-10	5.15625e-06	1.26502e-06	5.7987e-10	8.32416e-06	2.51509e-07	1.54416e-10	1.79926e-06	3.76859e-05	1.64895e-05	7.20677e-05
BMI	PCDH20	1.83263e-06	2.66892e-09	1.07035e-05	1.95989e-06	3.72609e-09	1.14244e-05	2.92601e-07	9.13551e-11	1.79588e-06	3.62031e-05	1.31922e-05	7.55039e-05
BMI	PCDH7	6.32124e-06	5.54719e-09	4.19946e-05	8.79189e-05	4.08544e-05	0.000156969	0	0	0	8.52522e-05	4.15806e-05	0.000148476
BMI	PCDH8	2.07182e-06	1.23783e-09	1.11549e-05	1.108e-06	2.65357e-09	6.7803e-06	1.12384e-06	2.91854e-10	1.07941e-05	2.55816e-05	3.72544e-06	7.28333e-05
BMI	PCDH9	2.59011e-06	5.22416e-09	1.29172e-05	4.18455e-05	7.92471e-06	9.94359e-05	4.61694e-07	4.91117e-11	2.78734e-06	5.87316e-05	2.9083e-05	0.000103565
BMI	PCED1B	9.07598e-06	7.12714e-09	5.55186e-05	1.69333e-05	1.02355e-07	5.56463e-05	0	0	0	2.13375e-05	5.70332e-06	5.16864e-05
BMI	PCGEM1	6.84214e-07	3.83274e-10	4.93447e-06	2.10427e-06	6.23582e-10	1.33643e-05	0	0	0	8.03919e-05	2.51612e-05	0.000177296
BMI	PCLO	3.05137e-06	2.01238e-08	1.74603e-05	3.4998e-05	8.47194e-06	7.85319e-05	3.41433e-07	1.00775e-10	2.74913e-06	1.7561e-05	3.57035e-06	4.27757e-05
BMI	PCNX1	3.90866e-06	1.05569e-08	2.1253e-05	1.27425e-05	3.79959e-07	4.50355e-05	6.71841e-07	3.24535e-11	6.70624e-06	2.05668e-05	3.31797e-06	5.83598e-05
BMI	PCSK1	4.45811e-05	2.07898e-08	0.000138908	6.91319e-06	2.81245e-09	3.95838e-05	1.42324e-06	4.93533e-11	1.36323e-05	8.70981e-05	1.75119e-05	0.000210938
BMI	PCSK2	1.4011e-06	1.70059e-09	8.12544e-06	6.98363e-05	2.52648e-05	0.000129118	3.41765e-07	2.61556e-11	3.17003e-06	6.03033e-05	2.03691e-05	0.000129601
BMI	PDCD6IP	2.13646e-06	1.65243e-09	1.26395e-05	5.15241e-06	9.71037e-09	2.56544e-05	1.63739e-07	1.13768e-11	1.17019e-06	3.45432e-05	1.30493e-05	7.19671e-05
BMI	PDE1C	1.46319e-05	2.11908e-08	9.58989e-05	5.53997e-05	1.82028e-05	0.000110188	8.42702e-07	3.9187e-11	5.69553e-06	4.73199e-05	2.17098e-06	0.000152138
BMI	PDGFC	5.93735e-07	2.24564e-10	3.72257e-06	6.70213e-06	6.83232e-08	2.5549e-05	1.21895e-07	2.62315e-12	1.09089e-06	3.68684e-05	1.49359e-05	6.98717e-05
BMI	PDGFD	3.28015e-06	4.8072e-09	1.96275e-05	1.63265e-05	1.1515e-06	4.60935e-05	2.65956e-07	1.05168e-10	1.66462e-06	2.13647e-05	4.35528e-06	5.60826e-05
BMI	PDGFRA	1.76548e-06	4.92648e-09	8.49419e-06	5.2888e-06	3.31674e-08	2.34431e-05	0	0	0	2.16567e-05	3.14286e-06	6.05721e-05
BMI	PDHA2	3.75086e-07	1.74073e-10	2.78394e-06	0	0	0	7.21552e-07	5.19393e-10	5.34315e-06	2.48154e-05	7.82865e-06	5.27461e-05
BMI	PDZRN3	1.22596e-06	2.38794e-09	6.16058e-06	2.40417e-05	2.07641e-06	6.28077e-05	1.50743e-07	1.28769e-11	1.07741e-06	2.75016e-05	9.03158e-06	5.93412e-05
BMI	PDZRN4	1.53003e-06	9.5694e-10	1.22005e-05	8.73505e-05	3.86077e-05	0.000242085	2.0058e-07	1.59479e-11	1.29293e-06	2.68088e-05	8.36513e-06	6.26216e-05
BMI	PELO	1.8652e-06	5.03098e-10	1.43016e-05	3.99194e-06	3.92371e-09	1.98332e-05	2.25025e-07	3.99216e-11	1.40728e-06	2.34884e-05	6.54809e-06	5.25713e-05
BMI	PER4	1.61798e-06	1.10679e-09	8.26427e-06	0	0	0	2.59966e-07	5.26623e-11	1.80544e-06	4.46775e-05	2.02016e-05	8.28978e-05
BMI	PEX2	1.1989e-06	4.3792e-10	6.33923e-06	1.20379e-06	1.36185e-09	7.61085e-06	2.92576e-07	1.76021e-10	1.83671e-06	2.08689e-05	5.67878e-06	4.94087e-05
BMI	PFKP	9.82918e-06	3.63919e-07	3.56072e-05	1.89055e-05	4.36698e-07	5.69604e-05	5.80391e-07	1.09639e-09	3.25459e-06	2.96467e-05	1.01245e-05	6.10401e-05
BMI	PHLDA1	2.01257e-06	1.03311e-09	1.19402e-05	2.98676e-06	2.26933e-07	1.42412e-05	2.42506e-07	2.854e-10	1.53986e-06	1.41374e-05	3.04762e-06	3.40291e-05
BMI	PID1	1.67801e-06	3.23798e-09	8.8675e-06	4.73248e-05	1.57825e-05	9.7855e-05	2.08338e-07	2.95902e-11	1.56832e-06	3.48226e-05	1.40043e-05	7.03596e-05
BMI	PIEZO2	1.17478e-05	3.48926e-07	4.49514e-05	7.22406e-05	2.75976e-05	0.000133819	0	0	0	1.62634e-05	4.05521e-06	3.77986e-05
BMI	PIK3C3	8.57898e-06	1.91925e-09	5.87781e-05	2.89281e-05	4.62583e-07	6.99002e-05	3.39785e-06	1.29594e-10	4.26823e-05	2.02055e-05	2.50174e-06	6.65394e-05
BMI	PIK3R1	1.32704e-05	1.90327e-07	5.40559e-05	1.19969e-05	4.96704e-08	4.31599e-05	3.57281e-07	6.43985e-11	2.10655e-06	4.36765e-05	1.55858e-05	9.41549e-05
BMI	PIRT	2.78684e-06	3.96843e-09	1.34769e-05	2.65939e-06	2.67958e-09	1.50875e-05	2.86106e-07	6.94451e-11	1.82735e-06	2.15493e-05	5.42694e-06	5.23068e-05
BMI	PITX2	1.19679e-06	1.25912e-09	7.12717e-06	1.3937e-05	1.61877e-08	4.45549e-05	2.39111e-07	1.3357e-11	1.75775e-06	2.84348e-05	7.75155e-06	6.5268e-05
BMI	PJA2	4.13403e-06	2.71167e-09	3.35318e-05	7.84794e-06	2.14548e-08	3.47493e-05	6.55383e-07	2.78432e-11	6.54514e-06	1.72201e-05	3.52168e-06	4.78419e-05
BMI	PKHD1	2.41746e-05	8.05002e-08	0.000141308	7.97572e-05	2.48606e-05	0.000156986	3.14136e-07	4.53697e-11	2.00364e-06	2.7964e-05	2.07478e-06	0.000101003
BMI	PKIA	9.95019e-07	5.16292e-10	6.05849e-06	2.14319e-06	1.71358e-09	1.24629e-05	3.05651e-07	3.22326e-11	2.10448e-06	2.90072e-05	8.79426e-06	7.01315e-05
BMI	PKP2	1.308e-06	5.01006e-10	9.85138e-06	1.05571e-05	9.98187e-08	3.61695e-05	2.95856e-07	3.06933e-11	1.96465e-06	1.78105e-05	3.48054e-06	4.95356e-05
BMI	PLA2G4A	6.2967e-07	6.95594e-10	4.31944e-06	7.50449e-06	1.67079e-07	2.74424e-05	2.94776e-07	1.25051e-11	1.92282e-06	4.00381e-05	1.24464e-05	9.45195e-05
BMI	PLAC9P1	0	0	0	1.54266e-06	1.42939e-09	1.01367e-05	2.62269e-07	1.14884e-10	1.82485e-06	2.03308e-05	5.29457e-06	4.69176e-05
BMI	PLD5	1.29123e-06	8.66301e-10	7.66594e-06	6.59685e-05	2.67836e-05	0.000120932	2.54734e-07	2.20534e-10	1.36322e-06	2.42528e-05	7.37557e-06	5.25531e-05
BMI	PLEKHA5	1.45071e-06	1.32387e-09	9.13312e-06	2.81123e-05	3.23287e-06	7.06225e-05	1.12969e-07	6.21675e-12	6.20951e-07	2.90417e-05	4.76128e-06	8.37828e-05
BMI	PLEKHG1	3.82183e-06	2.06219e-08	1.68456e-05	3.14773e-05	5.26009e-06	8.00454e-05	2.37121e-07	8.59355e-11	1.59828e-06	2.39392e-05	1.89472e-06	7.67155e-05
BMI	PLOD2	2.76225e-06	2.91319e-09	1.70774e-05	7.63235e-06	2.91322e-08	3.11604e-05	0	0	0	4.79216e-05	1.75221e-05	0.000100342
BMI	PLPP3	1.11834e-06	6.65665e-10	6.79981e-06	2.72976e-05	2.78551e-06	6.22512e-05	9.70156e-08	3.04973e-12	7.95738e-07	3.4638e-05	1.30736e-05	7.22167e-05
BMI	PLPP4	2.50532e-06	2.3992e-09	1.18062e-05	1.7999e-05	9.08222e-07	5.1263e-05	1.06872e-07	8.17543e-12	7.26213e-07	8.05973e-05	2.91871e-05	0.000160216
BMI	PLSCR5	1.20012e-06	9.70107e-10	6.68617e-06	4.96326e-06	4.33826e-09	2.32285e-05	4.98687e-07	1.3664e-10	3.22252e-06	2.40411e-05	6.8743e-06	5.39371e-05
BMI	PLXDC2	1.42709e-06	1.34545e-09	9.03208e-06	6.95843e-05	2.67874e-05	0.000129112	5.95051e-07	1.33453e-10	4.40329e-06	1.61092e-05	2.51743e-06	4.54253e-05
BMI	PLXNA2	5.24139e-06	1.9206e-07	1.89727e-05	1.51762e-05	1.07467e-06	4.69078e-05	2.27295e-07	1.85619e-11	1.39855e-06	3.23076e-05	1.21783e-05	6.94416e-05
BMI	PMAIP1	1.73717e-06	6.68652e-10	1.01451e-05	1.51164e-06	1.55427e-10	7.11754e-06	4.92103e-07	6.92329e-11	4.35064e-06	1.75109e-05	3.1051e-06	4.4839e-05
BMI	PNOC	1.14803e-06	4.93849e-10	7.08621e-06	1.47689e-05	2.46484e-07	4.25429e-05	7.28078e-07	3.27373e-10	6.89461e-06	3.08689e-05	1.90209e-06	9.69952e-05
BMI	PODXL	4.50817e-06	1.58587e-08	2.52647e-05	1.04947e-05	1.79194e-08	4.58911e-05	8.16891e-08	4.54241e-12	5.65059e-07	2.37512e-05	6.94199e-06	5.28473e-05
BMI	POM121L12	1.49617e-06	1.58467e-09	7.84138e-06	0	0	0	5.11148e-07	8.52933e-10	2.95045e-06	7.07732e-05	3.69672e-05	0.000120199
BMI	POTEA	1.00363e-06	8.84771e-10	6.70004e-06	3.3251e-06	7.27565e-09	1.86152e-05	9.71269e-07	4.43422e-11	5.85898e-06	2.42862e-05	5.65342e-06	7.19068e-05
BMI	POU1F1	4.60194e-07	2.03712e-10	3.25677e-06	1.70277e-06	6.05167e-10	1.15312e-05	2.46557e-07	1.99679e-11	1.62853e-06	1.95016e-05	4.72051e-06	4.76207e-05
BMI	POU3F2	1.43621e-06	9.32443e-10	8.07582e-06	0	0	0	6.01519e-07	2.80206e-10	3.92385e-06	1.73429e-05	4.39663e-06	3.99825e-05
BMI	PPARGC1A	7.18656e-06	9.83617e-08	3.08964e-05	9.36789e-05	4.14761e-05	0.000162986	3.78878e-07	2.79324e-10	2.46126e-06	1.49718e-05	2.67452e-06	4.06956e-05
BMI	PPFIA2	1.39877e-06	2.47577e-10	1.07499e-05	2.22795e-05	2.39225e-06	6.48998e-05	5.39896e-06	1.86086e-11	3.95927e-05	3.71195e-05	8.45697e-06	9.28251e-05
BMI	PPP1R14C	1.86768e-06	5.69066e-10	1.13354e-05	1.46842e-05	2.96157e-07	4.92523e-05	4.62925e-07	2.51365e-10	2.81488e-06	2.65771e-05	2.46032e-06	7.37529e-05
BMI	PPP1R3A	1.11928e-06	4.57918e-10	6.82572e-06	5.30103e-06	1.33406e-09	3.18153e-05	0	0	0	6.83277e-05	1.38794e-05	0.000176231
BMI	PRAG1	2.12636e-06	1.69437e-09	1.13516e-05	6.13248e-06	1.55985e-08	2.63768e-05	8.05885e-07	9.14522e-12	8.76084e-06	1.63161e-05	3.40537e-06	4.51198e-05
BMI	PRDM1	1.58832e-06	5.49829e-09	7.29614e-06	1.74355e-06	7.67261e-10	9.87988e-06	1.41663e-07	1.20564e-11	9.41522e-07	2.43807e-05	8.07371e-06	5.15525e-05
BMI	PRDM13	2.3415e-06	1.75973e-09	1.54133e-05	6.55351e-06	3.12441e-10	3.63115e-05	4.74268e-07	2.68385e-11	3.43995e-06	1.90623e-05	2.39499e-06	6.2293e-05
BMI	PRDM14	2.3242e-06	2.88247e-09	1.25187e-05	2.81146e-06	2.24882e-09	1.63612e-05	2.67622e-07	8.12367e-12	1.99813e-06	1.31678e-05	2.18665e-06	3.48508e-05
BMI	PRDM2	7.38372e-06	1.41122e-07	3.52229e-05	1.53659e-05	2.09013e-07	5.00773e-05	0	0	0	4.93721e-05	1.93587e-05	0.000103428
BMI	PRDM5	1.69453e-06	2.83177e-09	8.94564e-06	1.37112e-05	8.36652e-07	4.46073e-05	2.67627e-07	1.08742e-11	1.62868e-06	3.18882e-05	1.10011e-05	6.52245e-05
BMI	PRDM9	9.04533e-07	8.68385e-10	5.43561e-06	1.2635e-06	1.0085e-09	6.98452e-06	1.27193e-07	1.41341e-11	9.29419e-07	3.52344e-05	1.39196e-05	6.99227e-05
BMI	PRELID2	1.42133e-06	9.53378e-10	1.02898e-05	3.3129e-06	3.38527e-09	1.72641e-05	5.29954e-07	2.14078e-10	3.46539e-06	2.10872e-05	7.02335e-06	4.69327e-05
BMI	PREP	1.68339e-06	1.71828e-09	9.22672e-06	1.07237e-05	1.6729e-07	3.60283e-05	1.79944e-07	2.27694e-11	1.2157e-06	1.95225e-05	5.63737e-06	4.63539e-05
BMI	PRICKLE1	2.86495e-06	7.4917e-10	2.6726e-05	2.84732e-05	3.41637e-06	6.70232e-05	0	0	0	3.56553e-05	1.23378e-05	7.4653e-05
BMI	PRKD1	1.48501e-06	1.0303e-09	1.10625e-05	2.90119e-05	3.97645e-06	7.0959e-05	2.54053e-07	1.2957e-10	1.31887e-06	0.000108462	4.52646e-05	0.000187331
BMI	PRMT6	1.72397e-06	3.34185e-10	1.17867e-05	0	0	0	1.18435e-05	5.07544e-10	8.22056e-05	4.65396e-05	1.16249e-05	0.000112089
BMI	PRR16	9.06128e-07	8.76709e-11	6.68162e-06	2.22026e-05	2.71586e-06	5.78106e-05	1.52237e-07	7.3721e-12	1.27723e-06	4.88996e-05	2.08369e-05	9.66636e-05
BMI	PSAT1	9.83693e-07	1.14474e-09	5.23423e-06	4.85419e-06	4.96867e-09	2.33003e-05	2.68896e-07	3.47177e-11	1.81966e-06	0.00010245	4.38451e-05	0.000191211
BMI	PSD3	4.31662e-06	8.2645e-08	1.75172e-05	0.00011115	5.59192e-05	0.000184364	2.96717e-07	7.65512e-11	1.7861e-06	1.68226e-05	3.01591e-06	4.57999e-05
BMI	PTCH1	4.67888e-06	8.59069e-09	3.25633e-05	8.778e-06	2.25909e-08	3.47105e-05	4.99178e-07	6.10035e-11	3.36875e-06	2.01529e-05	4.50115e-06	5.02658e-05
BMI	PTCHD4	2.36706e-06	1.35478e-09	1.81886e-05	1.7464e-05	1.19708e-06	5.24964e-05	3.034e-07	3.89971e-11	1.92143e-06	3.00007e-05	8.687e-06	7.06133e-05
BMI	PTER	3.21027e-06	2.78821e-09	1.90303e-05	3.00988e-05	1.87748e-06	6.95102e-05	5.80489e-07	2.04305e-10	3.30903e-06	1.87514e-05	3.92183e-06	5.07302e-05
BMI	PTPRD	2.49736e-06	2.42738e-09	1.24094e-05	0.000335452	0.000232557	0.000455276	2.88759e-07	1.88883e-11	2.01241e-06	6.85143e-05	3.49048e-05	0.000116206
BMI	PTPRG	8.1443e-06	5.46953e-09	4.99143e-05	9.97897e-05	4.84043e-05	0.000169592	1.3636e-06	2.05354e-10	1.21041e-05	2.35777e-05	3.27751e-06	7.01609e-05
BMI	PTPRK	1.09407e-06	4.68054e-10	6.83886e-06	3.68973e-05	8.32344e-06	8.50363e-05	1.72679e-06	5.00321e-11	1.94101e-05	2.51024e-05	3.20323e-06	7.75205e-05
BMI	PTPRM	4.11254e-06	1.37114e-09	3.36258e-05	7.22341e-05	2.67244e-05	0.000139497	1.24308e-07	1.58869e-11	8.79017e-07	2.33793e-05	4.33006e-06	6.52993e-05
BMI	PTPRU	1.94976e-06	4.4423e-09	9.91429e-06	8.58784e-06	1.67195e-08	3.53806e-05	8.18969e-07	5.47969e-11	9.09667e-06	1.69426e-05	3.75568e-06	4.17092e-05
BMI	PTS	9.75719e-07	8.35135e-10	6.02709e-06	3.04599e-06	8.53252e-10	1.78824e-05	2.28464e-07	2.36516e-11	1.24036e-06	1.53725e-05	3.28384e-06	3.67238e-05
BMI	PURPL	1.84969e-06	5.91424e-10	1.57679e-05	3.7978e-06	1.25565e-09	2.30501e-05	1.12678e-07	1.37519e-12	8.43211e-07	5.11165e-05	2.41763e-05	9.37129e-05
BMI	PXDC1	1.41624e-06	1.14233e-09	7.93378e-06	3.614e-06	3.70158e-09	2.01434e-05	2.28638e-07	4.88904e-11	1.63773e-06	2.47481e-05	7.3985e-06	5.75975e-05
BMI	PXDNL	1.5481e-06	2.12167e-09	9.24078e-06	4.39976e-05	1.36608e-05	9.03907e-05	0	0	0	1.30809e-05	3.05758e-06	3.65968e-05
BMI	QRFPR	3.4933e-06	1.54433e-08	2.00702e-05	1.05211e-05	6.46353e-08	3.81095e-05	1.61085e-07	5.13134e-13	1.11683e-06	1.93722e-05	4.83965e-06	4.44321e-05
BMI	RAB11FIP2	2.02453e-06	3.9261e-09	1.14125e-05	2.50162e-06	1.21406e-09	1.5355e-05	0	0	0	2.34349e-05	4.47392e-06	6.20416e-05
BMI	RAB28	1.06506e-06	9.47811e-10	7.42964e-06	6.49303e-06	1.48521e-07	2.71353e-05	5.76319e-07	2.98382e-11	5.62165e-06	4.74737e-05	1.85064e-05	9.65644e-05
BMI	RAB38	2.55413e-06	3.18729e-09	1.34556e-05	1.18127e-05	5.39357e-08	4.10956e-05	4.20306e-07	1.16692e-10	2.84234e-06	2.9327e-05	9.80981e-06	6.70739e-05
BMI	RAB4A	2.0998e-06	1.75692e-09	1.22736e-05	5.45307e-06	3.03117e-09	2.62959e-05	1.62467e-07	1.48136e-11	1.2524e-06	1.261e-05	2.64089e-06	3.34827e-05
BMI	RAB9BP1	7.33378e-07	1.3312e-09	4.03398e-06	0	0	0	2.61724e-07	7.77856e-11	1.63723e-06	5.80621e-05	2.16088e-05	0.000133677
BMI	RAD23B	8.81657e-07	4.51468e-10	5.6904e-06	4.04499e-06	4.33333e-09	2.12805e-05	4.63721e-07	2.96311e-10	3.23897e-06	1.50789e-05	3.06508e-06	3.84042e-05
BMI	RAI14	2.33024e-06	2.45543e-09	1.12627e-05	1.56632e-05	8.62005e-07	4.78672e-05	1.05425e-06	7.82766e-10	9.69055e-06	2.40221e-05	6.91708e-06	5.44422e-05
BMI	RALYL	7.1497e-07	4.90742e-10	4.45247e-06	5.79861e-05	2.21512e-05	0.000106607	9.51268e-08	9.14802e-12	6.11238e-07	6.08762e-05	2.1327e-05	0.000135108
BMI	RAMP3	1.50597e-06	9.92566e-10	1.05983e-05	4.30916e-06	6.30745e-09	2.29931e-05	3.42853e-07	1.13698e-10	2.24921e-06	2.14653e-05	5.74366e-06	4.88702e-05
BMI	RAP2A	2.37111e-06	1.68063e-09	1.9323e-05	3.30583e-06	1.44679e-09	2.47628e-05	1.34444e-07	1.6592e-11	8.8028e-07	1.62626e-05	2.54743e-06	4.85456e-05
BMI	RAPGEF2	1.84182e-06	4.73389e-10	1.51612e-05	4.01038e-06	5.72294e-09	1.79217e-05	0	0	0	3.29798e-05	1.24857e-05	7.08394e-05
BMI	RASEF	2.91618e-06	6.74493e-09	1.77717e-05	3.17213e-06	3.63491e-09	1.71854e-05	0	0	0	1.85574e-05	4.76257e-06	4.49912e-05
BMI	RASGEF1B	6.11162e-06	1.29334e-08	3.43829e-05	2.14404e-06	1.75153e-09	1.24633e-05	2.16172e-07	3.18443e-11	1.54945e-06	3.71551e-05	1.29854e-05	7.64498e-05
BMI	RASSF9	2.08929e-06	1.95869e-09	1.22322e-05	3.85573e-06	3.10432e-09	2.00695e-05	4.98383e-07	2.69406e-10	3.25768e-06	1.78198e-05	3.76687e-06	4.63853e-05
BMI	RBBP6	5.30221e-06	2.90161e-09	3.98108e-05	1.88124e-05	1.79644e-08	7.83604e-05	2.51617e-07	6.29382e-11	1.54612e-06	3.57279e-05	2.08558e-06	0.000123255
BMI	RBFOX1	6.05048e-06	5.38964e-09	3.51447e-05	0.000410841	0.000297626	0.000546786	5.0074e-07	9.67655e-11	4.35417e-06	0.000119887	7.17941e-05	0.000190324
BMI	RBM19	1.75276e-05	9.82365e-08	6.76849e-05	3.13304e-05	3.48995e-06	7.4139e-05	2.3716e-07	3.42463e-11	1.47849e-06	3.46642e-05	6.66323e-06	9.64073e-05
BMI	RBM43	8.45829e-07	6.71479e-10	5.49293e-06	1.98455e-06	1.55889e-09	1.39145e-05	7.62098e-08	1.33914e-13	5.53043e-07	1.59961e-05	3.15922e-06	3.98003e-05
BMI	RBMS1	1.70441e-06	9.5946e-10	1.27628e-05	2.51303e-05	9.50318e-07	6.76867e-05	1.82856e-07	1.14028e-11	1.43326e-06	1.70913e-05	3.08492e-06	4.69863e-05
BMI	RBMS3	1.89958e-06	2.28323e-09	1.07436e-05	9.30356e-05	4.52191e-05	0.000158296	3.16519e-07	1.76912e-10	2.00066e-06	7.0677e-05	3.41e-05	0.000130973
BMI	RBPJ	1.5542e-06	4.42556e-09	7.93915e-06	5.84e-06	1.13557e-08	2.65918e-05	1.69926e-07	3.32324e-11	1.12608e-06	2.61054e-05	2.973e-06	7.63535e-05
BMI	RDH14	6.79296e-07	6.9903e-10	3.10272e-06	3.02791e-06	8.37258e-10	1.94324e-05	0	0	0	1.63428e-05	3.20944e-06	3.94075e-05
BMI	REEP3	1.64798e-06	6.9369e-10	1.03225e-05	8.64934e-06	2.4684e-08	3.69863e-05	2.5563e-07	3.83964e-11	1.77222e-06	3.23065e-05	1.18255e-05	7.01904e-05
BMI	REG3G	1.11338e-06	1.08581e-09	7.10498e-06	2.19417e-06	1.72542e-09	1.06874e-05	2.96184e-07	1.18107e-10	1.84438e-06	1.99072e-05	4.93743e-06	4.62216e-05
BMI	RERGL	1.3549e-06	3.35985e-10	1.07751e-05	4.56979e-06	1.25115e-09	2.49679e-05	4.96503e-07	1.09551e-10	3.53749e-06	3.49707e-05	7.99051e-06	8.91228e-05
BMI	RFC3	6.65138e-07	4.5544e-10	3.87613e-06	5.21463e-06	8.34848e-08	2.18449e-05	3.98869e-07	1.07871e-10	3.04459e-06	1.66327e-05	3.77714e-06	4.31638e-05
BMI	RFPL4B	8.35724e-07	9.33974e-10	4.6028e-06	2.47397e-06	1.33581e-09	1.57601e-05	4.13171e-07	4.74833e-10	2.37872e-06	2.99945e-05	1.07982e-05	6.74094e-05
BMI	RFX3	6.83848e-07	4.12447e-10	4.423e-06	4.26009e-05	1.1634e-05	8.74223e-05	3.12624e-07	2.98162e-11	2.04802e-06	2.07861e-05	5.09606e-06	4.74404e-05
BMI	RGMA	8.59295e-06	1.03518e-07	3.61043e-05	7.38418e-06	1.29152e-08	2.88213e-05	0	0	0	1.77992e-05	2.68015e-06	4.73793e-05
BMI	RGPD4-AS1	2.88474e-06	3.10541e-09	1.4146e-05	4.89879e-06	5.91099e-10	2.64098e-05	6.82899e-07	2.92089e-10	5.68811e-06	2.04906e-05	4.53493e-06	5.06156e-05
BMI	RGS17	6.05107e-06	1.61463e-09	6.03109e-05	3.3105e-05	8.4452e-06	7.04138e-05	1.10908e-07	4.26119e-12	9.13297e-07	2.34293e-05	7.36626e-06	5.07594e-05
BMI	RGS18	6.24832e-07	2.98222e-10	5.21859e-06	2.39861e-06	1.72181e-09	1.68663e-05	0	0	0	2.14641e-05	6.33056e-06	4.64021e-05
BMI	RGS7BP	1.72368e-06	1.79e-09	1.00287e-05	7.8263e-06	2.13473e-08	3.33731e-05	1.98061e-07	1.78294e-11	1.49675e-06	5.41294e-05	3.23872e-06	0.000139128
BMI	RGS9	1.02551e-06	1.02338e-09	6.20318e-06	4.87179e-06	1.53918e-08	2.33514e-05	8.94991e-08	1.50333e-11	6.24953e-07	1.80886e-05	4.006e-06	4.51417e-05
BMI	RHOB	1.0996e-06	2.09896e-09	5.60176e-06	0	0	0	5.38744e-07	1.27681e-10	3.9287e-06	1.27098e-05	2.13953e-06	3.52103e-05
BMI	RIMS1	1.97881e-06	2.93234e-09	1.19296e-05	3.97427e-05	1.15028e-05	8.23074e-05	3.78803e-07	4.14191e-11	2.02573e-06	2.83734e-05	8.08661e-06	6.38699e-05
BMI	RIOK2	3.83095e-06	1.00053e-08	1.6612e-05	2.77074e-06	1.22248e-09	1.49037e-05	3.82729e-07	4.4685e-10	2.08776e-06	2.56406e-05	7.59683e-06	5.97165e-05
BMI	RIPK2	1.17819e-06	1.04869e-09	7.30483e-06	5.96187e-06	3.73264e-09	2.539e-05	9.44012e-08	4.2777e-12	7.20511e-07	2.6507e-05	7.57095e-06	6.20403e-05
BMI	RMST	1.62326e-06	4.84092e-10	1.1194e-05	1.25414e-05	2.71111e-08	4.73991e-05	7.65399e-07	4.00846e-10	6.10853e-06	4.24325e-05	1.46211e-05	9.09745e-05
BMI	RNF144A	1.00762e-05	9.77813e-08	4.59176e-05	9.80476e-06	1.82549e-07	3.73122e-05	0	0	0	1.55177e-05	2.80902e-06	3.98373e-05
BMI	RNGTT	1.27206e-06	1.08707e-09	8.73462e-06	1.61137e-05	8.15747e-07	5.39388e-05	2.03717e-07	7.7555e-12	1.2418e-06	2.18927e-05	6.13967e-06	4.90299e-05
BMI	ROBO1	3.49183e-06	3.56447e-09	1.9271e-05	8.10775e-05	3.54684e-05	0.000146328	9.79912e-08	1.00314e-11	6.77952e-07	7.61816e-05	3.30522e-05	0.000152596
BMI	ROBO2	1.95244e-06	2.01621e-09	1.26449e-05	0.00017714	0.000106885	0.000261211	0	0	0	3.14664e-05	7.41097e-06	7.8264e-05
BMI	RORB	1.23108e-06	1.6206e-09	6.67256e-06	1.06874e-05	2.39567e-07	3.74406e-05	1.37904e-07	1.30714e-11	9.46247e-07	4.34421e-05	1.50387e-05	9.35444e-05
BMI	RP1	2.39476e-06	3.85771e-09	1.35391e-05	7.19002e-06	3.98384e-08	3.03111e-05	1.2138e-07	5.0171e-12	1.08144e-06	1.33143e-05	2.31275e-06	3.67121e-05
BMI	RPAP3	1.339e-06	1.08406e-09	7.50648e-06	2.86114e-06	1.95181e-09	1.55384e-05	3.88921e-07	5.58848e-11	2.33989e-06	1.54541e-05	2.64878e-06	4.22284e-05
BMI	RPL23P8	3.74266e-07	5.10741e-10	2.09007e-06	0	0	0	2.69529e-06	3.46959e-10	2.76578e-05	2.6039e-05	6.65602e-06	6.45647e-05
BMI	RPL38	8.37422e-07	7.92301e-10	4.29627e-06	9.11858e-07	7.2273e-10	4.51771e-06	2.3646e-07	5.42111e-11	1.66886e-06	1.82275e-05	4.13979e-06	4.43299e-05
BMI	RPRM	1.51076e-06	2.1925e-09	6.73432e-06	0	0	0	1.07513e-07	1.91434e-11	7.08543e-07	4.36755e-05	1.73394e-05	9.18135e-05
BMI	RRAGC	1.82613e-06	3.76373e-09	9.63383e-06	3.81764e-06	2.61991e-09	2.17256e-05	0	0	0	2.33422e-05	5.95134e-06	5.45902e-05
BMI	RREB1	5.89985e-06	1.39793e-07	2.33263e-05	4.82631e-06	2.64483e-08	2.08726e-05	2.02792e-06	4.30684e-10	1.74706e-05	2.19275e-05	6.03175e-06	4.81766e-05
BMI	RSL24D1	1.0904e-06	8.12666e-10	5.46278e-06	3.65469e-06	7.25158e-10	2.1378e-05	7.63716e-07	1.53779e-10	6.47121e-06	2.39671e-05	5.04113e-06	6.67192e-05
BMI	RSPO2	1.39127e-06	3.96564e-10	1.05389e-05	1.21263e-05	3.70615e-07	3.95155e-05	2.09246e-07	1.9484e-11	1.24461e-06	1.69266e-05	2.99527e-06	4.40524e-05
BMI	RTN4RL1	2.02935e-06	2.50325e-09	1.01104e-05	1.5206e-05	5.11458e-08	6.06726e-05	0	0	0	0.000112536	1.59085e-05	0.000207188
BMI	RTP4	2.2445e-06	3.96812e-09	1.0329e-05	7.05572e-07	4.96743e-10	3.31155e-06	3.73339e-07	1.26039e-10	2.22546e-06	1.20687e-05	2.60284e-06	3.20822e-05
BMI	RUNX1T1	2.63704e-06	5.10889e-09	1.58118e-05	1.68118e-05	1.39239e-07	4.82267e-05	1.14794e-06	5.45551e-11	1.43972e-05	1.51555e-05	2.63632e-06	5.45828e-05
BMI	RUNX3	8.25572e-07	9.05159e-10	4.65512e-06	5.62229e-06	4.79414e-09	2.64184e-05	1.58786e-07	3.21669e-11	1.0187e-06	1.8477e-05	4.82611e-06	4.42064e-05
BMI	RXRA	6.09729e-06	3.01977e-07	2.04015e-05	6.36238e-06	4.56483e-08	2.66279e-05	0	0	0	1.96735e-05	4.57133e-06	4.93581e-05
BMI	RYBP	1.3355e-06	1.62824e-09	8.55789e-06	3.29648e-06	3.96143e-09	1.96766e-05	0	0	0	2.39984e-05	6.15327e-06	5.78649e-05
BMI	SALL1	2.47363e-06	3.26394e-09	1.41066e-05	4.02491e-06	3.09244e-09	2.27357e-05	3.815e-07	2.58784e-11	3.2312e-06	3.69608e-05	1.16209e-05	7.95892e-05
BMI	SALL3	2.42668e-05	3.06144e-08	9.7002e-05	2.13548e-05	1.71013e-08	6.66864e-05	0	0	0	7.07642e-05	3.31991e-05	0.000126951
BMI	SALL4	3.63682e-06	3.29745e-09	1.97633e-05	1.17666e-05	1.08876e-08	4.29796e-05	4.35865e-07	6.35196e-11	3.40047e-06	2.73498e-05	7.15322e-06	6.78591e-05
BMI	SASH1	3.66775e-06	1.99455e-08	1.63544e-05	2.26785e-05	2.38647e-06	5.81817e-05	2.69254e-07	8.42496e-11	1.56998e-06	3.05139e-05	1.17698e-05	6.13816e-05
BMI	SATB1	2.80621e-06	2.99614e-09	1.40983e-05	8.20307e-06	4.48143e-08	3.4058e-05	3.66185e-07	1.34175e-10	3.03534e-06	3.58706e-05	1.0369e-05	8.84678e-05
BMI	SATB2	2.95822e-06	1.27585e-09	2.22144e-05	1.6084e-05	2.6159e-07	4.8838e-05	0	0	0	1.98165e-05	3.77985e-06	6.1149e-05
BMI	SDK1	7.50691e-06	3.37566e-07	3.31157e-05	9.17212e-05	3.92961e-05	0.000161866	3.64286e-07	9.32895e-11	2.32505e-06	3.42161e-05	1.23279e-05	7.10001e-05
BMI	SEC16B	7.70482e-06	4.22648e-07	2.67207e-05	7.34455e-06	2.76286e-08	2.95661e-05	6.99526e-08	4.36865e-12	4.26809e-07	0.000896876	0.000629733	0.00118543
BMI	SEC61G	1.23671e-06	2.58958e-10	6.93912e-06	1.64251e-06	1.98592e-10	1.22023e-05	2.17487e-07	6.68095e-12	1.52916e-06	1.22205e-05	2.63929e-06	3.03572e-05
BMI	SEMA3A	2.74145e-06	2.17575e-09	1.62874e-05	2.50394e-05	3.10568e-06	6.26151e-05	3.99398e-07	3.72203e-10	2.40975e-06	2.07831e-05	4.85962e-06	5.23029e-05
BMI	SEMA3C	1.32908e-06	1.6786e-09	7.20616e-06	8.84104e-06	1.40757e-07	3.16711e-05	4.18518e-07	1.78705e-10	3.45444e-06	2.88975e-05	8.99592e-06	6.00017e-05
BMI	SEMA3D	1.2111e-06	7.06214e-10	6.90317e-06	5.4762e-06	1.66833e-08	2.42186e-05	5.98403e-07	6.00068e-10	3.99852e-06	2.98373e-05	1.15487e-05	6.05663e-05
BMI	SEMA3E	2.32132e-06	1.02076e-09	1.64827e-05	3.23267e-05	7.33571e-06	7.41382e-05	3.67737e-07	1.69559e-10	2.33394e-06	1.68373e-05	3.39417e-06	4.26286e-05
BMI	SEMA6A	3.19202e-06	8.00444e-09	2.004e-05	1.49543e-05	4.91649e-07	4.82997e-05	3.42823e-07	2.21195e-10	1.97399e-06	2.69714e-05	3.21141e-06	8.30277e-05
BMI	SEMA6D	2.51879e-06	1.76512e-09	1.86315e-05	7.88281e-05	3.77972e-05	0.000139628	2.5962e-07	1.68821e-11	1.84965e-06	4.5773e-05	1.7312e-05	9.30721e-05
BMI	SFMBT2	3.39653e-06	4.00954e-08	1.48008e-05	3.3409e-05	7.09721e-06	7.40032e-05	2.75105e-07	1.31408e-11	2.53374e-06	1.95064e-05	6.4242e-06	4.38916e-05
BMI	SFRP1	1.21014e-06	1.00176e-09	7.08555e-06	5.64348e-06	7.82436e-09	2.58875e-05	3.00258e-07	6.74027e-11	1.88206e-06	1.47298e-05	3.17956e-06	3.54571e-05
BMI	SFRP2	8.47154e-07	7.96549e-10	6.26518e-06	2.04076e-06	4.77467e-10	1.21627e-05	4.2058e-07	8.2483e-11	3.14226e-06	1.46636e-05	2.97266e-06	3.81658e-05
BMI	SFSWAP	1.54956e-06	1.54814e-09	9.43899e-06	1.03396e-05	3.85833e-08	3.62557e-05	4.71436e-07	2.00151e-10	4.41507e-06	2.30817e-05	5.75693e-06	6.07638e-05
BMI	SFTA1P	1.52248e-06	1.04342e-09	7.82368e-06	1.863e-06	1.16559e-09	1.22409e-05	3.97257e-07	1.45391e-10	2.81793e-06	3.99659e-05	1.60282e-05	8.37102e-05
BMI	SGCD	2.15509e-06	4.05187e-09	1.26184e-05	9.42981e-05	4.87605e-05	0.000156801	2.65817e-07	7.39646e-11	1.84066e-06	2.78277e-05	8.0454e-06	6.12504e-05
BMI	SGCG	1.86664e-06	4.86829e-09	9.80301e-06	1.89616e-05	1.84419e-06	5.21324e-05	2.73247e-07	5.60496e-11	1.74456e-06	1.61767e-05	3.75835e-06	3.94955e-05
BMI	SGCZ	7.94164e-07	4.80577e-10	4.67837e-06	9.81349e-05	4.98107e-05	0.000167605	0	0	0	3.57454e-05	1.21799e-05	7.78257e-05
BMI	SGO1-AS1	0	0	0	1.55195e-06	1.14872e-09	7.94003e-06	3.72166e-07	1.22288e-10	2.44391e-06	4.87629e-05	2.02894e-05	9.77092e-05
BMI	SH2D4B	3.15837e-06	2.54161e-08	1.48229e-05	1.05145e-05	1.97991e-07	3.4401e-05	2.8418e-07	1.80044e-11	2.05321e-06	2.22834e-05	4.85084e-06	5.75046e-05
BMI	SH3BP4	3.85088e-06	2.00024e-08	1.62713e-05	5.42596e-06	2.57433e-08	2.41927e-05	2.75566e-07	3.31585e-11	1.89482e-06	2.60812e-05	6.39738e-06	6.73384e-05
BMI	SH3GL2	1.61243e-06	3.87766e-10	1.15124e-05	3.54457e-05	8.06349e-06	7.95838e-05	4.68327e-07	3.22495e-10	2.67367e-06	2.53093e-05	9.76739e-06	5.21049e-05
BMI	SHISA9	5.96399e-06	6.91598e-08	2.41921e-05	6.11198e-05	2.30174e-05	0.000114623	3.62797e-07	1.21866e-10	2.49697e-06	4.00386e-05	1.34753e-05	8.26351e-05
BMI	SHISAL1	4.12446e-06	6.09378e-08	1.51044e-05	2.1863e-05	9.64885e-07	5.18148e-05	1.59606e-06	3.01956e-10	1.72062e-05	1.63524e-05	3.16879e-06	4.10284e-05
BMI	SI	1.23774e-06	1.00874e-09	9.2868e-06	5.01142e-06	7.32983e-09	2.50149e-05	2.824e-07	3.58635e-11	2.07691e-06	2.1143e-05	6.10363e-06	5.42881e-05
BMI	SIK1	6.91359e-06	1.31889e-08	4.10846e-05	5.00141e-06	2.97107e-09	2.92171e-05	3.10347e-07	1.82631e-10	2.02226e-06	1.48818e-05	2.88134e-06	4.31311e-05
BMI	SIPA1L2	6.17712e-06	3.25089e-08	3.0114e-05	9.71534e-06	1.21107e-07	3.64571e-05	2.9629e-07	5.31306e-11	1.9689e-06	4.60817e-05	1.77509e-05	9.52876e-05
BMI	SIX2	2.12906e-06	1.32132e-09	1.32814e-05	3.60797e-06	7.61738e-09	2.01424e-05	2.09637e-07	1.26142e-11	1.42949e-06	1.34999e-05	2.11326e-06	3.57597e-05
BMI	SKP1P2	1.00088e-05	2.88589e-09	7.34981e-05	0	0	0	8.66125e-07	1.24741e-10	7.84846e-06	4.00569e-05	1.95613e-06	0.000124077
BMI	SLC16A7	2.19433e-06	1.27002e-09	1.38006e-05	8.87213e-06	8.44559e-08	3.34427e-05	5.26225e-07	1.88278e-10	4.17059e-06	2.83184e-05	9.11152e-06	6.46689e-05
BMI	SLC17A6	3.40623e-06	2.7484e-09	2.26067e-05	1.04936e-05	1.26482e-08	4.4522e-05	6.19366e-07	1.05231e-10	4.7351e-06	1.79094e-05	2.16598e-06	5.10671e-05
BMI	SLC1A3	1.72539e-06	1.42858e-09	9.07445e-06	6.25135e-06	2.38174e-08	2.51591e-05	4.25205e-07	1.94132e-10	3.12492e-06	1.77487e-05	4.03968e-06	4.33094e-05
BMI	SLC24A3	2.76105e-06	1.69348e-08	1.22372e-05	2.7471e-05	4.88054e-06	6.4794e-05	3.43092e-07	1.17804e-10	1.79673e-06	1.64165e-05	3.46014e-06	4.06688e-05
BMI	SLC25A51P1	9.85163e-07	6.16622e-11	7.24145e-06	0	0	0	1.95224e-07	1.76049e-12	1.18779e-06	4.51464e-05	1.79334e-05	8.94962e-05
BMI	SLC27A6	1.04096e-06	3.92494e-10	7.73658e-06	6.3568e-06	1.18904e-08	2.72961e-05	4.97026e-07	1.16377e-10	3.05965e-06	1.62471e-05	3.08942e-06	4.37569e-05
BMI	SLC28A3	4.03432e-06	5.98292e-09	1.896e-05	1.36043e-05	2.56682e-07	4.13029e-05	2.47807e-07	3.23323e-11	1.93384e-06	1.83227e-05	4.16247e-06	4.52262e-05
BMI	SLC30A10	8.65021e-07	5.58795e-10	5.92888e-06	2.5695e-05	3.10201e-06	6.52976e-05	0	0	0	5.25096e-05	1.3513e-05	0.000125748
BMI	SLC34A2	1.34442e-06	2.4271e-09	7.02212e-06	5.90821e-06	3.81231e-09	2.87544e-05	5.52175e-07	4.6172e-11	4.69507e-06	1.3509e-05	2.50937e-06	3.67855e-05
BMI	SLC38A4	1.91786e-06	1.44411e-09	1.2327e-05	1.10831e-05	2.83445e-08	3.80468e-05	2.16873e-07	2.84634e-11	1.34846e-06	1.89822e-05	2.53394e-06	6.5748e-05
BMI	SLC39A10	6.30878e-07	3.1622e-10	4.26812e-06	2.70849e-06	1.66093e-09	1.63309e-05	2.46865e-07	9.53681e-12	1.62533e-06	2.00092e-05	5.81121e-06	4.95237e-05
BMI	SLC39A8	0.00020611	8.98475e-05	0.000347043	1.74115e-05	1.21416e-07	5.70334e-05	3.80533e-07	2.39186e-10	2.45524e-06	3.59586e-05	6.02927e-06	9.4794e-05
BMI	SLC6A15	7.78796e-07	4.7708e-10	5.28843e-06	2.96698e-06	1.41074e-09	1.6911e-05	1.13422e-07	3.22397e-13	9.45627e-07	2.76583e-05	8.64418e-06	6.25933e-05
BMI	SLC8A1	1.8951e-06	2.06866e-09	1.08657e-05	4.66019e-05	1.45156e-05	9.60233e-05	4.30397e-07	2.79132e-10	2.84249e-06	2.25438e-05	6.26831e-06	5.42925e-05
BMI	SLCO3A1	3.58391e-06	2.93399e-08	1.48152e-05	9.69435e-05	4.15861e-05	0.000205015	4.2412e-07	1.97235e-10	3.40698e-06	1.44436e-05	2.54594e-06	3.93194e-05
BMI	SLCO4C1	1.44536e-06	8.95606e-10	8.38349e-06	5.9948e-06	7.37098e-09	2.87586e-05	2.54481e-07	3.27913e-11	1.73957e-06	5.09101e-05	1.80916e-05	0.000113551
BMI	SLIT2	1.22705e-06	1.98064e-09	7.15017e-06	6.86912e-05	2.66661e-05	0.000124851	1.91797e-07	3.19396e-11	1.3526e-06	5.83486e-05	2.10026e-05	0.000128785
BMI	SLITRK1	7.41058e-07	5.51332e-10	4.67519e-06	0	0	0	2.84607e-07	1.47523e-11	1.91614e-06	4.08272e-05	1.71872e-05	7.98125e-05
BMI	SLITRK5	2.13394e-06	2.29719e-09	1.17498e-05	7.0174e-07	6.99875e-10	3.81185e-06	4.01597e-07	2.26562e-10	2.5398e-06	2.85964e-05	7.70237e-06	7.29771e-05
BMI	SLITRK6	2.33336e-06	2.70759e-09	1.68877e-05	1.10156e-06	1.17805e-09	9.21117e-06	2.89223e-07	3.43584e-11	2.39674e-06	5.71696e-05	2.56868e-05	0.000110665
BMI	SMARCA2	2.37937e-06	5.312e-09	1.18058e-05	1.34519e-05	8.9917e-07	3.91451e-05	2.97563e-07	7.10188e-11	1.99478e-06	8.51845e-05	4.11245e-05	0.000149548
BMI	SMARCAD1	1.70603e-06	1.01309e-09	1.2983e-05	6.44093e-06	4.00288e-09	2.84837e-05	3.55035e-07	1.10193e-10	2.2456e-06	1.906e-05	2.25934e-06	5.95873e-05
BMI	SMC2	1.59654e-06	2.85548e-09	1.10211e-05	2.27684e-06	1.05842e-09	1.465e-05	1.38466e-06	1.38242e-10	1.27928e-05	2.90477e-05	1.03365e-05	5.94719e-05
BMI	SMIM20	1.4737e-06	1.48479e-09	7.17967e-06	1.83201e-06	1.07682e-09	1.09229e-05	6.62222e-07	1.78091e-10	4.89918e-06	2.21677e-05	6.17362e-06	5.33108e-05
BMI	SMIM21	3.5048e-06	1.88879e-09	2.71057e-05	8.40916e-06	3.4601e-09	3.22654e-05	1.00721e-06	2.03688e-10	7.90969e-06	2.0884e-05	3.8197e-06	5.76459e-05
BMI	SMIM30	1.02449e-06	3.22795e-10	7.38848e-06	1.93195e-06	1.83858e-09	1.03375e-05	2.19088e-07	3.10357e-11	1.41578e-06	6.97082e-05	2.63429e-05	0.000147218
BMI	SMOC2	1.65751e-06	1.94477e-09	1.05905e-05	1.96207e-05	2.06961e-06	5.4647e-05	1.44467e-07	5.10699e-12	1.01235e-06	2.8531e-05	1.16349e-05	5.73492e-05
BMI	SNCA	3.9606e-06	4.17511e-10	3.20967e-05	1.01169e-05	4.55633e-08	3.70296e-05	0	0	0	1.63481e-05	1.98835e-06	5.56467e-05
BMI	SNHG5	1.48095e-06	4.12235e-10	1.02138e-05	0	0	0	1.28154e-07	2.71802e-13	9.66019e-07	1.58657e-05	3.31931e-06	4.13458e-05
BMI	SNTB1	3.1785e-06	6.64886e-09	1.70854e-05	1.35173e-05	8.37585e-07	4.25928e-05	3.00211e-07	1.33177e-10	1.71585e-06	2.3904e-05	7.15597e-06	5.14727e-05
BMI	SNTG1	8.89769e-07	1.5244e-09	6.31337e-06	5.41426e-05	1.77861e-05	0.000108097	2.70298e-07	8.85278e-12	2.00121e-06	2.58012e-05	8.47748e-06	6.06792e-05
BMI	SNX16	1.07775e-06	8.64726e-10	7.07031e-06	3.59696e-06	4.72512e-09	1.94215e-05	2.71364e-07	3.95576e-11	1.79403e-06	3.24476e-05	1.08707e-05	7.28889e-05
BMI	SNX18	2.12303e-06	1.79689e-09	1.32235e-05	4.98272e-06	3.77669e-09	2.24378e-05	5.91952e-07	4.65413e-10	3.97484e-06	2.77395e-05	8.67727e-06	5.88174e-05
BMI	SNX19	1.23675e-05	3.39443e-08	7.9707e-05	1.58437e-05	4.63269e-08	5.74148e-05	2.18438e-07	1.83539e-11	1.49611e-06	4.70382e-05	1.22099e-05	0.000114801
BMI	SOCS6	1.18715e-06	6.78217e-10	7.62384e-06	3.21368e-06	3.05761e-09	1.78001e-05	3.79884e-07	8.96813e-11	2.59434e-06	1.43671e-05	2.6555e-06	3.86856e-05
BMI	SORCS1	3.33406e-06	9.29714e-09	1.98267e-05	6.79979e-05	2.52759e-05	0.000124259	0	0	0	4.48111e-05	1.97625e-05	8.49332e-05
BMI	SORCS3	1.1559e-06	1.26951e-09	7.07777e-06	4.39422e-05	1.15267e-05	9.62902e-05	7.1193e-07	1.6993e-11	6.64009e-06	4.37938e-05	1.54106e-05	0.000103649
BMI	SOX1	1.21439e-06	7.79816e-10	7.20482e-06	0	0	0	0	0	0	3.99103e-05	1.33215e-05	8.74084e-05
BMI	SOX11	4.0257e-06	1.23525e-08	2.19764e-05	0	0	0	8.82265e-06	1.40751e-09	6.4983e-05	9.08085e-05	3.21508e-05	0.000174742
BMI	SOX17	7.70188e-07	5.07734e-10	4.89525e-06	2.45858e-06	7.40897e-09	1.15215e-05	3.74671e-07	5.47204e-11	2.32852e-06	1.90395e-05	3.95555e-06	4.91835e-05
BMI	SOX5	1.56739e-06	2.58696e-09	8.39686e-06	0.000197771	0.000127348	0.000284809	9.18387e-08	1.08627e-11	6.32443e-07	2.14011e-05	3.37977e-06	7.10502e-05
BMI	SP3	3.10799e-06	4.16234e-09	1.86018e-05	1.67809e-05	1.00171e-07	5.07866e-05	5.47514e-07	5.7794e-11	4.98046e-06	2.73577e-05	7.51786e-06	6.96935e-05
BMI	SP4	1.0055e-06	3.4773e-10	6.68257e-06	1.55348e-05	5.90876e-08	5.01441e-05	5.91716e-07	8.72041e-11	5.27512e-06	2.53003e-05	7.59464e-06	5.59525e-05
BMI	SPAG17	1.82739e-06	1.75006e-09	1.12605e-05	7.94666e-06	1.20741e-07	3.15256e-05	9.44232e-08	1.76803e-13	8.76033e-07	3.18986e-05	7.36921e-06	8.39981e-05
BMI	SPATA8	1.01671e-06	1.77966e-09	5.39924e-06	7.42427e-07	8.63907e-10	4.68769e-06	0	0	0	3.06071e-05	9.66467e-06	6.57127e-05
BMI	SPHKAP	6.69857e-06	6.45266e-09	3.89546e-05	7.26306e-05	3.24888e-05	0.000138184	4.24323e-07	3.87683e-11	2.98033e-06	2.61824e-05	7.43076e-06	5.71364e-05
BMI	SPOCK1	1.28636e-06	1.66846e-09	7.01395e-06	6.64682e-05	2.84096e-05	0.000119124	2.75716e-07	4.82899e-11	1.79316e-06	1.4292e-05	3.59103e-06	3.49724e-05
BMI	SPOCK3	1.87775e-06	3.13327e-09	1.02364e-05	5.48044e-05	1.77004e-05	0.000108089	2.14579e-07	1.46243e-11	1.48153e-06	6.9691e-05	2.72219e-05	0.000139757
BMI	SPRY2	1.103e-06	7.62178e-10	6.04872e-06	7.15563e-06	7.15256e-10	2.83783e-05	1.19417e-07	3.48077e-12	5.9747e-07	5.40761e-05	2.45508e-05	0.000103964
BMI	SPRY4	2.27787e-06	3.06429e-09	1.39579e-05	2.68075e-06	1.27642e-09	1.86401e-05	4.14622e-07	3.39037e-10	2.68097e-06	2.2727e-05	2.93494e-06	7.2447e-05
BMI	SPTLC3	2.54322e-06	3.16665e-09	1.19897e-05	1.94885e-05	1.93286e-06	5.65848e-05	5.10223e-07	1.22424e-10	3.34877e-06	6.14441e-05	2.60601e-05	0.000116829
BMI	SPTSSA	7.85385e-07	5.69651e-10	5.28271e-06	1.82326e-06	1.61685e-09	1.14053e-05	3.0297e-07	1.14229e-10	1.63976e-06	3.65905e-05	1.23378e-05	8.35615e-05
BMI	SQOR	3.14065e-06	2.98062e-09	1.64795e-05	4.77408e-06	8.83024e-09	2.15177e-05	1.73234e-07	1.32877e-11	1.25734e-06	3.48448e-05	1.15754e-05	7.94055e-05
BMI	SRRM4	2.56477e-06	5.5419e-09	1.12283e-05	1.57295e-05	1.0337e-06	4.85164e-05	1.03159e-07	3.30332e-12	7.87519e-07	2.42702e-05	6.20058e-06	5.52522e-05
BMI	SSR4P1	5.47249e-06	1.86087e-09	7.00658e-05	0	0	0	8.26652e-07	2.46391e-10	7.34728e-06	5.8086e-05	2.15331e-06	0.000128484
BMI	SST	1.48279e-06	1.08561e-09	8.40114e-06	1.72976e-06	9.07247e-10	1.04913e-05	1.46613e-07	2.60321e-11	1.1364e-06	2.82441e-05	8.05602e-06	7.02291e-05
BMI	ST3GAL1	2.76366e-06	2.51978e-08	1.12649e-05	1.2393e-05	2.60513e-07	4.14629e-05	2.79264e-07	1.04701e-11	1.85135e-06	5.77095e-05	2.58142e-05	0.000108523
BMI	ST6GAL2	7.66794e-06	1.12375e-08	4.78637e-05	1.69333e-05	1.30284e-07	5.42728e-05	5.8493e-07	1.54985e-10	3.82557e-06	4.40655e-05	1.81424e-05	8.50359e-05
BMI	ST6GALNAC3	1.60472e-06	3.29246e-09	8.95418e-06	4.58536e-05	1.21202e-05	9.76903e-05	1.81729e-07	4.09577e-11	1.31541e-06	1.44979e-05	2.82585e-06	3.55419e-05
BMI	ST8SIA4	2.49226e-06	1.83363e-09	1.54156e-05	3.85353e-06	4.26258e-09	2.14124e-05	1.80866e-07	2.1855e-11	1.11505e-06	2.89009e-05	8.57749e-06	6.92301e-05
BMI	STAC	1.56429e-06	1.72729e-09	8.36565e-06	1.54943e-05	8.41503e-07	4.62507e-05	2.14881e-07	4.27467e-11	1.38456e-06	2.37575e-05	6.86493e-06	5.21236e-05
BMI	STC1	1.44676e-06	1.36978e-09	7.43021e-06	2.71682e-06	5.74153e-10	1.66542e-05	0	0	0	1.67026e-05	3.58812e-06	4.1811e-05
BMI	STIM2	2.57777e-06	1.73413e-09	1.43338e-05	1.42346e-05	2.25291e-07	4.54242e-05	4.71341e-07	3.3971e-11	4.0924e-06	4.31085e-05	1.94357e-05	8.33901e-05
BMI	STK31	1.87737e-06	1.32015e-09	1.19909e-05	1.62507e-05	8.39024e-07	5.15686e-05	2.59206e-07	5.31493e-11	1.78837e-06	2.22027e-05	4.215e-06	6.26151e-05
BMI	STMN2	0	0	0	5.03457e-06	9.06466e-09	2.42646e-05	2.30622e-07	6.00664e-11	1.61445e-06	1.93981e-05	5.94977e-06	4.35254e-05
BMI	STMN4	1.08819e-06	1.59305e-09	5.96605e-06	8.70176e-06	7.93965e-09	3.53613e-05	3.081e-07	1.85314e-10	1.94527e-06	1.4905e-05	2.389e-06	4.09406e-05
BMI	STMND1	0	0	0	4.86075e-06	4.91518e-09	2.3084e-05	4.74881e-07	7.68471e-10	2.90056e-06	1.68342e-05	3.23509e-06	4.30409e-05
BMI	STPG2-AS1	3.27198e-07	1.39871e-10	2.74909e-06	2.91368e-06	4.18323e-09	1.53928e-05	3.08257e-07	2.81923e-11	2.25758e-06	2.92283e-05	9.76369e-06	6.5401e-05
BMI	STT3B	7.12419e-06	7.56352e-09	4.0198e-05	1.28129e-05	7.96744e-08	4.37708e-05	1.97446e-07	3.66912e-11	1.39471e-06	3.60636e-05	9.36185e-06	9.30082e-05
BMI	STXBP6	2.57031e-06	1.36822e-08	1.21981e-05	1.98647e-05	1.7824e-06	5.75272e-05	2.89704e-07	8.08841e-11	1.73715e-06	0.000209795	0.000102277	0.000347683
BMI	SUCLA2	2.23966e-06	2.50402e-10	2.06102e-05	1.24246e-05	1.66654e-07	4.33172e-05	0	0	0	1.44991e-05	2.06293e-06	4.20329e-05
BMI	SUDS3	1.6006e-06	1.21699e-09	9.62229e-06	3.29071e-06	2.63102e-09	1.91565e-05	1.29308e-07	5.14515e-12	8.84928e-07	2.80435e-05	9.03679e-06	6.11573e-05
BMI	SUGCT	1.39558e-06	7.78584e-10	7.67012e-06	5.36535e-05	1.37476e-05	0.000117839	0	0	0	2.77211e-05	1.12662e-05	5.80846e-05
BMI	SULF1	1.99154e-06	5.87159e-09	9.83205e-06	1.44849e-05	6.94379e-07	4.39757e-05	3.82496e-07	2.2339e-10	2.24642e-06	1.70043e-05	2.2473e-06	4.91797e-05
BMI	SUMF1	3.7002e-06	1.95003e-08	1.71126e-05	2.99677e-05	6.06155e-06	7.26524e-05	3.40154e-07	1.96159e-10	2.52809e-06	3.10955e-05	1.2744e-05	6.12769e-05
BMI	SUMO1P1	1.76408e-06	2.24783e-09	9.68455e-06	0	0	0	0	0	0	1.46251e-05	3.31047e-06	3.71592e-05
BMI	SYNDIG1	1.19854e-06	8.707e-10	8.56228e-06	2.26831e-05	2.32548e-06	5.60156e-05	2.45159e-07	5.45293e-11	2.03978e-06	2.03337e-05	4.72274e-06	4.80401e-05
BMI	SYT10	2.19236e-06	1.40854e-09	1.71021e-05	6.08766e-06	3.60942e-09	2.96466e-05	5.8881e-07	3.81177e-12	5.24508e-06	3.5034e-05	1.02431e-05	8.35159e-05
BMI	SYT16	1.45514e-06	1.82151e-09	7.5546e-06	1.84227e-05	8.51684e-07	5.27313e-05	0	0	0	5.21257e-05	7.76516e-06	0.000125155
BMI	SYT4	1.11482e-06	1.16909e-09	7.37972e-06	2.01997e-06	1.31278e-09	1.21453e-05	0	0	0	7.65476e-05	2.39011e-05	0.000151707
BMI	TACR1	2.79345e-06	3.87769e-09	1.37857e-05	1.58759e-05	4.01665e-07	5.00989e-05	4.19983e-07	3.91052e-10	2.55794e-06	1.38793e-05	2.51324e-06	3.86216e-05
BMI	TACR3	2.82939e-06	6.13679e-10	1.50261e-05	1.26824e-05	9.16133e-08	4.61614e-05	4.2271e-07	1.26929e-10	2.39311e-06	3.94583e-05	1.27105e-05	9.22178e-05
BMI	TAF1B	2.029e-06	5.16181e-09	1.18967e-05	8.23154e-06	1.04901e-07	3.26666e-05	3.85425e-07	3.10928e-10	2.38859e-06	2.24221e-05	3.04626e-06	6.26547e-05
BMI	TANK	3.24635e-06	1.96563e-10	2.92938e-05	6.03704e-06	9.54023e-09	3.03278e-05	1.34386e-07	3.50927e-12	1.14423e-06	1.83398e-05	3.98842e-06	4.67412e-05
BMI	TBC1D22A	1.17339e-06	9.21125e-10	6.97542e-06	3.39278e-05	8.6307e-06	7.66588e-05	4.39562e-07	1.21011e-10	2.98936e-06	2.43415e-05	3.64584e-06	7.66795e-05
BMI	TBC1D32	2.51529e-06	2.17594e-09	1.59353e-05	2.02461e-05	1.9967e-06	5.8625e-05	2.61282e-07	1.73961e-11	2.57687e-06	3.01237e-05	1.06237e-05	6.66693e-05
BMI	TBL1XR1	1.78549e-06	2.18027e-09	1.01985e-05	3.1293e-05	4.87113e-06	7.392e-05	0	0	0	7.65527e-05	3.61339e-05	0.000143324
BMI	TBX15	4.71725e-06	6.78386e-10	4.7862e-05	3.27071e-05	3.42349e-06	8.04805e-05	6.32209e-07	1.30439e-10	5.88358e-06	1.72734e-05	3.30927e-06	5.82128e-05
BMI	TBX18	1.41597e-06	3.86788e-10	9.37941e-06	4.34718e-06	3.3784e-09	2.22668e-05	2.94181e-07	2.56729e-11	2.10793e-06	3.32672e-05	1.22771e-05	6.94325e-05
BMI	TBX3	3.02081e-06	1.13535e-08	1.52474e-05	1.42126e-06	2.53516e-10	1.01723e-05	2.66281e-07	2.17246e-12	1.82445e-06	4.97869e-05	2.30832e-05	8.92194e-05
BMI	TBXT	3.9649e-06	1.27247e-09	2.74406e-05	6.18637e-06	8.41617e-09	2.94961e-05	6.04379e-07	1.19823e-10	5.93118e-06	2.53415e-05	5.12147e-06	6.52924e-05
BMI	TCERG1L	1.17963e-05	5.94553e-08	5.38659e-05	6.89348e-05	2.6709e-05	0.000126619	3.47388e-07	3.4382e-10	2.39056e-06	3.92728e-05	1.48747e-05	7.64877e-05
BMI	TCF7L2	9.43017e-07	1.16207e-09	5.61756e-06	0.000100147	5.23245e-05	0.000174373	1.7211e-07	2.14864e-11	1.10238e-06	1.51146e-05	2.7333e-06	4.18584e-05
BMI	TCIM	1.03284e-06	5.37056e-10	5.92761e-06	0	0	0	5.76183e-07	4.70271e-10	3.46744e-06	1.31298e-05	2.54764e-06	3.49121e-05
BMI	TECRL	1.12719e-06	3.88671e-10	8.00875e-06	2.53607e-05	4.74189e-06	5.95837e-05	2.27559e-07	2.95818e-11	1.55722e-06	2.87026e-05	1.05833e-05	5.96498e-05
BMI	TENM2	3.04389e-06	3.43424e-08	1.35827e-05	0.000196774	0.000122881	0.000290197	3.54394e-07	7.928e-11	2.71179e-06	4.05807e-05	1.37581e-05	8.2661e-05
BMI	TENM4	3.62844e-06	5.13693e-08	1.4329e-05	6.16756e-05	2.05934e-05	0.000118267	3.25985e-07	8.33861e-11	2.31251e-06	3.3311e-05	1.16111e-05	6.8414e-05
BMI	TENT5A	5.73715e-06	4.01031e-09	3.84765e-05	2.01351e-06	2.61823e-10	1.81197e-05	6.75788e-07	1.65523e-10	6.88308e-06	7.10397e-05	2.12666e-05	0.00017461
BMI	TEX29	1.8323e-06	8.90417e-10	1.22051e-05	2.40778e-05	1.61005e-07	6.27006e-05	5.94934e-07	5.43418e-10	4.00316e-06	7.46916e-05	3.52587e-05	0.000136393
BMI	TEX36-AS1	1.3442e-06	5.97297e-10	7.01062e-06	1.53778e-06	7.55268e-10	9.62703e-06	2.59391e-07	1.45085e-10	1.84455e-06	1.98665e-05	4.76026e-06	5.05836e-05
BMI	TFAP2B	0.000206535	1.83053e-08	0.000537208	1.26168e-05	5.51075e-09	5.49591e-05	4.63911e-06	1.21153e-10	6.60959e-05	0.000231509	9.22004e-06	0.000582946
BMI	TFAP2C	9.79961e-07	4.63532e-10	5.38814e-06	1.36901e-06	1.03108e-09	9.39915e-06	2.96063e-07	7.38348e-11	1.81713e-06	2.63243e-05	9.15527e-06	5.38428e-05
BMI	TFAP2D	4.93741e-05	4.53027e-09	0.000151272	6.38954e-06	3.35512e-09	3.0629e-05	2.40405e-07	3.18008e-12	1.55876e-06	2.69014e-05	4.62223e-06	8.0859e-05
BMI	TFPI	1.33188e-06	7.37599e-10	9.6083e-06	5.4619e-06	5.64427e-09	2.77431e-05	3.89147e-07	1.13082e-10	3.26313e-06	3.0484e-05	4.72785e-06	8.18218e-05
BMI	TGFB2	2.77948e-06	1.67811e-08	1.36844e-05	5.87888e-06	1.30719e-08	2.43076e-05	0	0	0	2.05835e-05	5.45676e-06	4.5921e-05
BMI	TGFBR2	1.07423e-06	1.69559e-09	5.64974e-06	6.64939e-06	5.95793e-08	2.85966e-05	3.35179e-07	5.02313e-11	2.77598e-06	1.93138e-05	5.52666e-06	4.32014e-05
BMI	THEG5	9.93741e-07	6.40416e-10	6.65139e-06	6.40647e-07	3.88157e-10	3.57747e-06	1.34875e-07	3.00171e-12	9.49698e-07	1.37437e-05	2.07782e-06	3.7585e-05
BMI	THSD7A	3.41992e-06	9.83308e-09	1.49429e-05	8.93599e-05	4.12361e-05	0.000155422	5.67352e-07	2.28503e-11	4.60746e-06	2.04701e-05	4.40907e-06	5.68256e-05
BMI	THSD7B	3.4016e-06	1.48912e-09	2.47726e-05	8.9033e-05	4.08831e-05	0.000157652	1.10724e-06	4.01028e-10	9.56089e-06	1.79371e-05	3.40702e-06	4.68044e-05
BMI	TLE1	6.80395e-06	5.48056e-08	3.0943e-05	2.34718e-05	4.57172e-07	6.79747e-05	2.86862e-07	2.1812e-10	1.72273e-06	5.20669e-05	1.81862e-05	0.000114139
BMI	TLE4	1.96579e-06	1.50397e-09	1.13046e-05	2.40183e-05	5.3476e-07	6.03116e-05	9.58742e-08	4.15184e-12	6.26276e-07	6.71925e-05	2.88042e-05	0.000129067
BMI	TLR4	1.78768e-06	3.56417e-09	8.49406e-06	5.47826e-06	2.231e-09	2.90186e-05	0	0	0	0.000145305	6.75671e-05	0.00025284
BMI	TMC3	1.79882e-06	2.31895e-09	9.3036e-06	4.82637e-06	3.1814e-09	2.3217e-05	1.58871e-07	1.69054e-11	1.37916e-06	1.49284e-05	2.70483e-06	4.27156e-05
BMI	TMCO5A	5.13894e-07	3.56781e-10	3.03315e-06	2.40566e-06	2.04847e-09	1.4322e-05	2.68454e-07	4.78568e-12	1.95113e-06	4.30893e-05	1.71009e-05	8.74353e-05
BMI	TMEFF2	7.76614e-07	6.11677e-10	4.50755e-06	4.73442e-05	1.6904e-05	8.68003e-05	1.00862e-07	3.45946e-12	7.70269e-07	1.53965e-05	2.42136e-06	4.01072e-05
BMI	TMEM106B	5.69868e-06	5.53051e-09	3.68232e-05	1.04258e-05	3.25759e-08	3.63716e-05	5.32475e-07	2.56076e-11	3.25067e-06	2.19021e-05	5.51102e-06	5.77165e-05
BMI	TMEM114	1.40566e-06	8.2375e-10	8.78013e-06	7.13259e-06	3.05216e-09	3.01743e-05	4.60585e-07	7.60179e-11	3.92786e-06	8.52002e-05	4.40166e-05	0.00015142
BMI	TMEM130	1.64666e-06	1.19118e-09	9.30093e-06	1.92301e-06	1.02187e-09	1.38325e-05	3.91118e-07	1.14355e-11	3.49887e-06	2.72349e-05	4.48658e-06	7.52186e-05
BMI	TMEM132C	3.95484e-06	2.90387e-08	1.54843e-05	4.3254e-05	9.83155e-06	9.28131e-05	2.65565e-07	2.49548e-11	1.58659e-06	2.76451e-05	6.50077e-06	7.12867e-05
BMI	TMEM135	5.62461e-06	5.7309e-09	3.46073e-05	2.84588e-05	4.02411e-06	7.1623e-05	3.42541e-07	1.111e-10	2.27142e-06	3.9953e-05	1.63699e-05	8.19144e-05
BMI	TMEM161B	6.83409e-07	2.1899e-10	4.38075e-06	3.97852e-06	1.61776e-09	2.19019e-05	0	0	0	2.1796e-05	3.48343e-06	6.42552e-05
BMI	TMEM17	1.12159e-05	8.66965e-08	5.09972e-05	8.33964e-06	8.22356e-09	3.43573e-05	3.75099e-07	6.04611e-11	2.53393e-06	1.40588e-05	2.30959e-06	3.93738e-05
BMI	TMEM18	1.58839e-06	1.97718e-09	8.07881e-06	3.77964e-06	2.97585e-09	1.84591e-05	1.33171e-06	1.96628e-10	1.37296e-05	0.000855845	0.000491324	0.00125295
BMI	TMEM212	1.92733e-06	9.40057e-10	1.26444e-05	2.6895e-06	2.07144e-09	1.84879e-05	1.44279e-07	1.70676e-11	1.13135e-06	1.89812e-05	3.04379e-06	5.23618e-05
BMI	TMEM215	9.4469e-07	8.90236e-10	5.89358e-06	6.04878e-07	5.0414e-09	3.18032e-06	2.50089e-07	5.03428e-12	1.84695e-06	1.41501e-05	1.99009e-06	3.82135e-05
BMI	TMEM232	3.5323e-06	2.53075e-08	1.92866e-05	1.82784e-05	2.56459e-06	5.23168e-05	2.14302e-07	5.23813e-11	1.31606e-06	1.63834e-05	3.73244e-06	4.04481e-05
BMI	TMTC1	7.60848e-06	7.86373e-07	2.25509e-05	2.54338e-05	4.37724e-06	6.37197e-05	2.82344e-07	1.00587e-10	1.93657e-06	3.32232e-05	1.35304e-05	6.59913e-05
BMI	TMTC2	1.17755e-06	1.44365e-09	6.21051e-06	3.16717e-05	7.54478e-06	7.19691e-05	2.64545e-07	2.76214e-12	1.57112e-06	5.39549e-05	1.94986e-05	0.000113676
BMI	TMX3	2.24869e-06	1.42226e-09	1.51795e-05	5.60169e-06	3.64088e-09	2.67513e-05	0	0	0	2.85446e-05	8.22437e-06	6.30125e-05
BMI	TNFRSF21	1.00727e-06	2.8966e-10	5.9325e-06	3.35237e-06	8.94985e-09	1.62834e-05	3.28372e-07	9.86035e-11	2.54157e-06	1.81192e-05	3.50485e-06	4.87015e-05
BMI	TNFSF13B	1.54461e-06	2.10404e-09	9.58263e-06	3.33329e-06	1.82941e-09	1.85722e-05	2.38859e-07	4.4466e-11	1.59999e-06	2.10951e-05	4.98755e-06	5.13025e-05
BMI	TNKS	1.88475e-06	1.21671e-09	1.62137e-05	3.26095e-05	2.72913e-06	7.7738e-05	5.4246e-07	1.7744e-10	4.04274e-06	1.34093e-05	2.15277e-06	3.93552e-05
BMI	TNS3	3.49983e-06	1.57599e-08	1.56013e-05	2.1518e-05	2.67288e-06	5.77655e-05	1.75311e-07	4.88157e-12	1.73922e-06	2.42112e-05	8.45218e-06	5.1953e-05
BMI	TOM1L1	3.42441e-06	2.95516e-09	2.69972e-05	8.91637e-06	1.40731e-08	3.40357e-05	4.47925e-07	2.48322e-11	3.13103e-06	3.34614e-05	5.6889e-06	9.05516e-05
BMI	TP63	2.57596e-06	4.05347e-09	1.15985e-05	2.39055e-05	3.27033e-06	6.12279e-05	4.40757e-07	1.45381e-11	3.31238e-06	1.6384e-05	3.32086e-06	4.16882e-05
BMI	TPK1	9.74489e-07	9.33735e-10	6.09338e-06	2.90615e-05	5.40902e-06	6.93486e-05	3.86506e-07	1.95812e-10	2.75899e-06	3.90707e-05	1.5477e-05	7.72024e-05
BMI	TPM1	2.34648e-06	2.54649e-09	1.29245e-05	2.65895e-06	8.89991e-10	1.50147e-05	7.69155e-07	4.14184e-10	5.2993e-06	1.59707e-05	2.67693e-06	4.5374e-05
BMI	TPRG1	3.4126e-06	7.32115e-09	1.83665e-05	2.29272e-05	2.37361e-06	5.75073e-05	1.24473e-07	1.16582e-11	9.26501e-07	1.53326e-05	2.89233e-06	4.09e-05
BMI	TRAM1L1	5.39827e-07	2.97755e-10	4.26149e-06	0	0	0	3.27836e-07	1.13405e-10	2.11996e-06	4.3669e-05	1.99788e-05	8.47239e-05
BMI	TRHDE	1.26706e-06	1.19544e-09	8.16199e-06	2.95583e-05	4.39009e-06	7.87367e-05	0	0	0	2.91708e-05	1.02822e-05	6.76054e-05
BMI	TRIB2	3.42358e-06	5.23278e-09	2.00224e-05	2.81202e-06	8.08636e-10	1.82392e-05	2.28775e-07	1.01179e-10	1.6035e-06	3.87088e-05	1.03006e-05	9.67021e-05
BMI	TRIM29	2.22085e-06	1.64917e-09	1.62195e-05	3.27766e-06	6.701e-10	1.8775e-05	8.80846e-07	2.42453e-10	7.80129e-06	4.74762e-05	1.58014e-05	0.000102072
BMI	TRIM48	9.13298e-07	2.57495e-10	5.21918e-06	3.1136e-06	1.78337e-09	1.85525e-05	3.6038e-07	3.59328e-11	2.31216e-06	1.69679e-05	2.67843e-06	4.9777e-05
BMI	TRIML1	3.97604e-06	3.95499e-09	2.11364e-05	5.92952e-06	2.59818e-09	2.76048e-05	2.2774e-07	1.40755e-11	1.45723e-06	1.84813e-05	4.09027e-06	4.46915e-05
BMI	TRPC6	1.67727e-06	3.53989e-10	1.2116e-05	7.00266e-06	3.43205e-08	2.86994e-05	1.96389e-07	4.80236e-12	1.32462e-06	1.53056e-05	3.25382e-06	3.96024e-05
BMI	TRPS1	2.57964e-06	1.54265e-09	1.95231e-05	5.96876e-05	1.68884e-05	0.000137733	0	0	0	3.54505e-05	1.03512e-05	8.75306e-05
BMI	TSC22D2	1.50713e-06	4.12842e-10	1.35328e-05	6.12639e-06	8.56334e-09	2.70147e-05	0	0	0	1.68848e-05	4.10305e-06	4.29072e-05
BMI	TSG1	1.3558e-06	2.20374e-09	6.95612e-06	2.05949e-06	9.73866e-10	1.1648e-05	1.15605e-07	7.79863e-12	8.50691e-07	4.17909e-05	1.65394e-05	8.50143e-05
BMI	TSHZ2	2.07839e-06	4.0403e-09	9.63589e-06	6.21794e-05	2.02559e-05	0.000116089	5.78888e-07	4.09861e-10	3.6248e-06	1.70449e-05	2.55789e-06	4.6053e-05
BMI	TSN	4.57863e-07	2.03416e-10	4.01187e-06	1.54585e-06	2.01226e-10	1.26358e-05	0	0	0	2.61025e-05	8.05911e-06	5.93527e-05
BMI	TSPYL5	2.12594e-06	2.9159e-09	1.05937e-05	0	0	0	3.99905e-07	6.55361e-11	2.71658e-06	1.59967e-05	3.42084e-06	3.74753e-05
BMI	TUSC1	4.39593e-06	1.45634e-08	1.8588e-05	0	0	0	8.55701e-07	1.48823e-09	5.29745e-06	1.79318e-05	3.96059e-06	4.69413e-05
BMI	TUSC3	2.35638e-06	5.11881e-10	2.07617e-05	4.42234e-05	1.45342e-05	9.10697e-05	1.89268e-07	8.38103e-12	1.39875e-06	3.86785e-05	1.75251e-05	7.25157e-05
BMI	TUT7	3.06018e-06	4.27384e-09	2.26509e-05	1.13089e-05	2.36539e-08	3.88866e-05	5.28635e-07	1.60805e-11	4.31856e-06	1.99203e-05	5.41185e-06	5.15773e-05
BMI	TWISTNB	1.34097e-06	1.15866e-09	1.02519e-05	2.51264e-06	8.54727e-10	1.92433e-05	6.10554e-07	1.66283e-10	4.60665e-06	1.63042e-05	3.96438e-06	4.17312e-05
BMI	TYRP1	1.50406e-06	1.03292e-09	1.13188e-05	5.12066e-06	1.34299e-09	2.65084e-05	2.77079e-07	1.96749e-10	1.83366e-06	6.40183e-05	2.85797e-05	0.000124338
BMI	UACA	9.54164e-07	4.40468e-10	5.6599e-06	2.64447e-06	7.58481e-09	1.26982e-05	2.71107e-07	1.43274e-10	1.74656e-06	1.44452e-05	2.72647e-06	3.9669e-05
BMI	UBE2E2	6.49764e-07	4.20579e-10	4.87825e-06	3.32505e-05	4.15265e-06	8.43852e-05	2.60939e-07	1.0901e-10	1.84069e-06	2.25153e-05	6.08211e-06	5.3328e-05
BMI	UBE2U	7.94126e-07	2.05189e-10	5.83909e-06	4.06971e-06	4.19629e-09	2.16317e-05	2.12099e-07	3.70396e-11	1.38841e-06	2.15549e-05	2.35016e-06	6.77694e-05
BMI	UBE3D	1.43756e-06	4.78997e-10	1.07854e-05	8.64152e-06	1.12086e-07	3.39396e-05	2.05292e-07	1.38181e-11	1.44502e-06	6.69017e-05	1.71479e-05	0.000160946
BMI	UGT8	5.8206e-07	2.18591e-10	4.38436e-06	2.12967e-06	2.24165e-09	1.29369e-05	5.67168e-07	2.04676e-10	4.57218e-06	3.566e-05	1.06912e-05	7.92562e-05
BMI	UNC13C	2.28978e-06	2.26343e-09	1.36224e-05	0.000115605	5.69916e-05	0.000193666	1.33874e-06	9.06147e-10	1.12394e-05	3.50894e-05	1.41149e-05	7.39726e-05
BMI	UNC5B	3.39841e-06	3.79908e-08	1.45139e-05	6.13792e-06	1.12733e-08	2.89811e-05	0	0	0	2.24912e-05	5.70137e-06	5.45039e-05
BMI	UNC5D	7.40377e-07	3.26176e-10	5.62786e-06	2.0977e-05	3.25898e-06	5.30481e-05	0	0	0	2.23627e-05	5.9768e-06	5.45771e-05
BMI	URI1	8.41909e-07	1.60026e-09	5.20059e-06	2.78182e-06	3.88644e-09	1.48074e-05	3.9994e-07	3.48591e-10	2.19237e-06	2.41165e-05	4.37294e-06	6.93173e-05
BMI	USP12	8.90664e-07	7.43108e-10	5.8499e-06	4.04149e-06	9.62357e-09	1.89588e-05	1.56206e-07	7.64194e-12	1.30018e-06	1.9142e-05	4.24403e-06	5.19152e-05
BMI	USP25	7.75206e-07	4.16595e-10	5.16176e-06	6.8392e-06	8.05963e-08	2.90234e-05	0	0	0	3.96208e-05	1.47719e-05	8.31063e-05
BMI	USP3	2.78819e-06	5.05537e-10	2.28548e-05	9.05528e-06	2.33817e-08	3.97943e-05	1.81657e-07	1.12668e-11	1.45281e-06	4.64332e-05	2.66349e-06	0.000137199
BMI	UTRN	2.12462e-06	3.36233e-09	1.16096e-05	2.51502e-05	4.90265e-06	5.81866e-05	3.42592e-07	1.20274e-10	2.10576e-06	1.30239e-05	2.29087e-06	3.84152e-05
BMI	VAPA	2.72429e-06	3.13634e-08	1.12037e-05	2.05306e-06	4.37359e-09	1.12362e-05	3.15262e-07	3.71436e-11	2.06054e-06	1.66145e-05	2.76839e-06	4.39893e-05
BMI	VEGFA	4.21964e-06	1.21668e-08	1.78308e-05	5.51248e-06	3.10434e-09	2.6512e-05	6.44279e-07	3.92241e-10	4.16822e-06	4.92581e-05	6.60563e-06	0.000128672
BMI	VEGFC	9.98397e-07	1.39958e-09	6.7119e-06	6.1065e-06	2.24157e-08	2.61578e-05	2.54732e-07	6.78212e-12	2.02505e-06	1.65954e-05	3.63875e-06	4.11181e-05
BMI	VENTXP7	1.70188e-06	6.41382e-10	1.52174e-05	0	0	0	5.45629e-07	2.74347e-11	4.31431e-06	3.73952e-05	1.50334e-05	7.62802e-05
BMI	VGLL3	6.23168e-06	4.92609e-09	4.09546e-05	5.76606e-06	1.52923e-09	3.23533e-05	7.66603e-07	3.79727e-11	6.9077e-06	2.40218e-05	6.62711e-06	6.06943e-05
BMI	VLDLR-AS1	4.87057e-06	2.08872e-08	2.51127e-05	2.47592e-05	3.68125e-06	6.2587e-05	0	0	0	1.83279e-05	4.16407e-06	4.63645e-05
BMI	VRK1	2.92525e-06	8.48569e-10	2.04953e-05	8.52193e-06	1.31292e-08	3.53473e-05	7.81559e-07	1.13429e-10	5.67849e-06	5.70624e-05	2.24946e-05	0.000116609
BMI	VWC2	1.22645e-06	1.00915e-09	6.83252e-06	1.71723e-05	2.71918e-07	5.08654e-05	3.29375e-07	3.69368e-11	2.29913e-06	5.2742e-05	2.10596e-05	0.000117087
BMI	WDR72	2.75359e-06	4.52541e-09	1.49141e-05	3.06598e-05	4.3741e-06	7.31713e-05	8.18812e-07	8.50373e-11	7.80914e-06	4.20798e-05	1.56873e-05	8.97635e-05
BMI	WNT4	1.06959e-06	5.1601e-10	7.32249e-06	3.15813e-06	2.59821e-09	1.77247e-05	3.08778e-07	9.63539e-11	2.08568e-06	2.05988e-05	5.20108e-06	5.25952e-05
BMI	WNT5A	1.50455e-06	1.22311e-09	7.65221e-06	1.68714e-06	5.03847e-10	1.10255e-05	2.12796e-07	5.14241e-11	1.58316e-06	1.48475e-05	3.78519e-06	3.55241e-05
BMI	WSCD1	3.81389e-06	3.42087e-08	1.61416e-05	3.93622e-06	6.9696e-09	2.09974e-05	4.57972e-07	1.84391e-10	2.73468e-06	1.5486e-05	3.57786e-06	3.69037e-05
BMI	WSCD2	2.58469e-05	2.20827e-08	8.60804e-05	1.81812e-05	3.65589e-07	5.861e-05	4.36445e-07	1.60991e-10	3.04185e-06	2.38167e-05	2.36485e-06	7.99596e-05
BMI	WWOX	7.51977e-06	2.2436e-08	3.34133e-05	0.000213965	0.000130497	0.00031633	2.19385e-07	5.81704e-12	1.85685e-06	1.74217e-05	4.41472e-06	4.16421e-05
BMI	XIRP2	3.3488e-06	3.67428e-09	2.23644e-05	3.87318e-05	8.13801e-06	9.15662e-05	2.92412e-07	2.39314e-11	1.86921e-06	2.23272e-05	5.22504e-06	5.97695e-05
BMI	XKR4	6.59714e-07	2.43851e-10	4.21804e-06	5.50744e-05	1.58213e-05	0.000107656	0	0	0	2.0969e-05	4.58518e-06	5.13902e-05
BMI	XRCC2	3.88825e-06	6.58501e-09	2.24841e-05	3.44506e-06	1.92916e-09	2.2374e-05	5.63666e-07	5.02873e-10	3.61886e-06	3.56798e-05	6.45798e-06	9.2801e-05
BMI	XXYLT1	2.85486e-06	3.35899e-09	1.63746e-05	1.75359e-05	1.10685e-06	5.08862e-05	5.81045e-07	6.9041e-11	4.17228e-06	2.03568e-05	5.11068e-06	4.90203e-05
BMI	XYLT1	3.13159e-06	4.05148e-08	1.2784e-05	3.62619e-05	7.31859e-06	7.98376e-05	2.51816e-07	5.91283e-12	1.78056e-06	6.27041e-05	2.92648e-05	0.000113968
BMI	YTHDC2	5.96873e-06	1.94558e-09	4.49033e-05	1.44784e-05	1.09517e-07	4.72416e-05	4.37028e-07	1.92189e-10	2.52831e-06	3.33642e-05	1.03627e-05	7.28468e-05
BMI	YWHAQ	0	0	0	6.19406e-06	5.6751e-09	3.40682e-05	3.62642e-06	2.38113e-10	3.00514e-05	1.95435e-05	2.48695e-06	5.78965e-05
BMI	YY1P2	1.2405e-06	7.86152e-10	7.2624e-06	0	0	0	1.50982e-07	2.55265e-11	1.04086e-06	4.22297e-05	1.73928e-05	8.96562e-05
BMI	ZBBX	1.39425e-06	9.2089e-10	9.19217e-06	1.05863e-05	9.83574e-08	3.81166e-05	5.55485e-07	2.66368e-10	4.79813e-06	1.37378e-05	2.50619e-06	3.7935e-05
BMI	ZBTB40	2.4064e-06	2.1394e-08	1.04567e-05	3.94233e-06	7.26275e-09	2.12821e-05	3.0508e-07	4.00827e-12	2.67073e-06	1.3401e-05	2.2331e-06	3.5684e-05
BMI	ZC3H15	1.04334e-05	6.08219e-09	5.68066e-05	3.67764e-06	7.05402e-10	2.24912e-05	3.6772e-07	1.09046e-10	2.7942e-06	2.28386e-05	3.18451e-06	6.57387e-05
BMI	ZCCHC2	7.21226e-06	8.07699e-08	2.81858e-05	6.04159e-06	3.98374e-09	2.9738e-05	2.03376e-07	1.67781e-12	1.31879e-06	1.56703e-05	1.88797e-06	4.5114e-05
BMI	ZDHHC21	1.22671e-05	3.08112e-07	5.22553e-05	3.82334e-05	6.23144e-06	8.80726e-05	5.3915e-07	8.76138e-11	3.84835e-06	2.37718e-05	3.40979e-06	7.00318e-05
BMI	ZFAT	6.65486e-06	6.62724e-09	4.38082e-05	2.97219e-05	4.3547e-06	7.27394e-05	2.89546e-07	3.65264e-11	2.26638e-06	4.17414e-05	1.78109e-05	7.70682e-05
BMI	ZFHX4-AS1	1.75243e-06	8.6868e-10	1.10642e-05	1.3525e-05	7.61239e-08	4.41949e-05	0	0	0	7.67794e-05	2.80484e-05	0.000171709
BMI	ZFP36L2	2.19685e-06	1.28398e-09	1.18883e-05	1.04172e-06	4.08877e-09	6.11832e-06	2.60728e-07	6.26764e-11	1.93258e-06	1.86292e-05	4.76045e-06	4.65374e-05
BMI	ZFP42	1.18481e-06	1.37354e-09	5.93197e-06	1.39391e-06	1.79559e-09	7.57357e-06	2.24008e-07	4.50019e-11	1.4444e-06	1.76441e-05	4.50985e-06	4.09243e-05
BMI	ZFP64	1.93809e-06	2.42878e-09	9.93275e-06	1.15567e-05	8.92234e-08	4.16236e-05	7.739e-07	9.67874e-11	6.40974e-06	2.60057e-05	6.40404e-06	6.90585e-05
BMI	ZFPM2	1.58142e-06	8.52174e-10	1.02729e-05	6.81632e-05	3.05485e-05	0.000121337	3.02287e-07	1.30259e-11	2.01834e-06	3.56116e-05	1.21038e-05	7.47981e-05
BMI	ZHX2	1.82591e-06	3.04865e-09	9.56004e-06	2.37507e-05	2.53014e-06	5.49299e-05	4.8062e-07	1.28977e-11	3.2371e-06	2.12656e-05	5.75359e-06	4.59535e-05
BMI	ZIC1	2.34857e-06	2.50339e-09	1.38758e-05	1.17674e-06	8.73261e-10	1.10072e-05	3.4534e-07	1.70856e-10	1.95023e-06	2.91627e-05	7.57336e-06	7.08328e-05
BMI	ZKSCAN2	3.82076e-06	6.72045e-09	2.23901e-05	4.75445e-06	2.44408e-09	2.4601e-05	4.60905e-07	1.0377e-10	3.37869e-06	1.54046e-05	2.96069e-06	4.04459e-05
BMI	ZMAT4	1.92697e-06	1.96845e-09	1.06931e-05	3.67918e-05	7.80242e-06	8.40635e-05	3.14033e-07	4.76064e-11	1.957e-06	3.79735e-05	1.5279e-05	8.05935e-05
BMI	ZMIZ1-AS1	2.93124e-06	1.14358e-08	1.31689e-05	7.71119e-06	6.55546e-08	3.16176e-05	0	0	0	1.68537e-05	2.75079e-06	4.57588e-05
BMI	ZNF326	1.02375e-06	1.0052e-09	5.92593e-06	1.33877e-06	1.02991e-09	7.27858e-06	0	0	0	2.15463e-05	5.30896e-06	4.97854e-05
BMI	ZNF366	1.07247e-06	6.45517e-10	6.61254e-06	7.35278e-06	7.63183e-09	3.35877e-05	1.20113e-06	1.17784e-10	1.23642e-05	2.84184e-05	3.23384e-06	8.86061e-05
BMI	ZNF385D	2.19755e-06	8.79626e-10	1.42546e-05	0.000170584	9.94386e-05	0.000261456	1.87168e-07	2.03993e-11	1.23307e-06	2.39673e-05	7.45312e-06	5.06176e-05
BMI	ZNF469	5.21993e-06	2.16506e-07	1.78537e-05	0	0	0	2.23391e-07	9.55182e-11	1.62235e-06	1.57418e-05	3.02049e-06	4.32571e-05
BMI	ZNF503-AS2	0	0	0	5.26169e-07	1.02968e-10	3.18728e-06	0	0	0	3.49789e-05	4.53102e-06	9.66456e-05
BMI	ZNF521	1.52113e-06	7.72557e-10	9.62936e-06	3.99329e-05	6.73185e-06	9.13977e-05	2.3059e-07	2.667e-10	1.28793e-06	4.25562e-05	1.47062e-05	9.59724e-05
BMI	ZNF536	2.44873e-06	2.18451e-09	2.01386e-05	6.42971e-05	2.97023e-05	0.000117097	0	0	0	7.66425e-05	2.30147e-05	0.000165412
BMI	ZNF608	1.6846e-06	2.46109e-09	8.75218e-06	1.11708e-05	3.12262e-07	3.67557e-05	6.18946e-07	3.67144e-11	7.1657e-06	0.000128262	7.61213e-05	0.000201111
BMI	ZNF648	5.20777e-07	2.40338e-10	3.89405e-06	5.11534e-06	4.13893e-09	2.46938e-05	1.0226e-06	5.45919e-11	1.02284e-05	2.34555e-05	4.24189e-06	6.36962e-05
BMI	ZNF733P	0	0	0	0	0	0	0	0	0	1.93449e-05	4.75964e-06	5.01371e-05
BMI	ZNF804A	3.21199e-06	1.48103e-09	2.82486e-05	1.66857e-05	7.63194e-07	5.19676e-05	3.57059e-07	3.0062e-12	2.23211e-06	3.84474e-05	1.53187e-05	7.90015e-05
BMI	ZNF804B	3.87778e-06	5.54023e-09	2.54751e-05	5.12446e-05	1.69235e-05	0.000101758	2.74422e-07	3.1987e-11	1.51419e-06	3.64776e-05	1.41608e-05	8.4616e-05
BMI	ZPLD1	2.47509e-06	9.53342e-10	1.99119e-05	2.57972e-05	4.44917e-06	6.23716e-05	2.43042e-07	7.11783e-11	1.48765e-06	2.3379e-05	3.59131e-06	6.70195e-05
BMI	ZWINT	1.10112e-06	6.77043e-10	7.41964e-06	1.65676e-06	6.81987e-11	9.91427e-06	1.75338e-07	1.12876e-11	1.24659e-06	3.86645e-05	1.59254e-05	7.71911e-05
BMI	uc001alo.4	3.79538e-06	1.87582e-08	1.53908e-05	0	0	0	3.09166e-07	1.83125e-10	2.19016e-06	3.91134e-05	1.70328e-05	7.69733e-05
BMI	uc001alp.1	1.29106e-06	8.83783e-10	6.27364e-06	5.05446e-06	1.86563e-08	2.2032e-05	0	0	0	4.59372e-05	1.88009e-05	8.79615e-05
BMI	uc001bry.3	1.61704e-06	1.84939e-09	7.22625e-06	2.9785e-06	1.59232e-09	1.55176e-05	4.60108e-07	1.14993e-10	3.46624e-06	8.26086e-05	4.63969e-05	0.000135669
BMI	uc001cyi.1	3.00633e-06	1.44771e-09	2.37462e-05	1.44167e-05	6.74678e-07	4.37251e-05	2.65158e-07	1.03333e-10	1.6257e-06	2.45247e-05	7.15129e-06	6.34905e-05
BMI	uc001czt.1	9.23115e-07	1.44116e-09	5.27979e-06	1.9521e-05	1.69934e-06	5.4331e-05	1.00699e-07	2.45846e-12	8.69101e-07	2.01451e-05	3.52057e-06	5.83386e-05
BMI	uc001den.3	5.39383e-07	3.79492e-10	3.92214e-06	2.25883e-06	5.24235e-10	1.37536e-05	0	0	0	2.21548e-05	6.25591e-06	5.47568e-05
BMI	uc001dfx.3	2.92436e-06	4.57759e-10	2.57014e-05	5.11785e-06	8.6366e-10	2.74039e-05	7.95563e-07	1.26479e-10	5.58634e-06	3.96819e-05	1.47837e-05	8.72271e-05
BMI	uc001dix.4	1.76029e-06	1.00429e-09	9.35197e-06	2.80033e-06	1.40316e-09	2.00485e-05	2.95934e-07	9.36738e-11	1.82292e-06	5.80173e-05	2.92485e-05	0.000105878
BMI	uc001drl.3	2.87489e-07	2.82731e-10	2.26601e-06	2.50745e-06	6.62062e-10	1.6128e-05	3.50028e-07	3.97237e-12	3.00517e-06	5.98618e-05	2.26211e-05	0.000125188
BMI	uc001dva.3	6.97347e-07	4.54911e-10	4.77996e-06	3.62373e-06	2.12987e-09	1.70792e-05	4.23907e-07	2.30517e-11	3.00225e-06	5.54501e-05	2.78969e-05	9.91154e-05
BMI	uc001gsd.3	1.6005e-06	6.19434e-10	1.34789e-05	1.96644e-06	8.52609e-10	1.37847e-05	5.46098e-07	1.5235e-10	3.49663e-06	6.16562e-05	2.82567e-05	0.000115167
BMI	uc001gva.4	1.37668e-06	1.00352e-09	6.99746e-06	2.65112e-06	3.28128e-10	1.52894e-05	5.43138e-07	3.85145e-10	4.50579e-06	2.86243e-05	8.9586e-06	6.43909e-05
BMI	uc001htg.2	1.26796e-06	1.62357e-09	6.86163e-06	0	0	0	4.46985e-07	3.71581e-10	2.55093e-06	1.83027e-05	4.77452e-06	4.40562e-05
BMI	uc001hwk.4	3.41548e-06	2.80619e-09	1.9566e-05	3.34294e-06	1.25931e-09	1.5786e-05	5.93003e-07	5.77685e-11	4.6305e-06	1.52796e-05	3.60462e-06	4.14459e-05
BMI	uc001ihc.1	1.02034e-06	6.338e-10	6.37353e-06	3.5457e-06	2.93576e-09	2.10678e-05	1.93415e-07	1.9631e-11	1.45341e-06	1.94839e-05	5.16473e-06	4.35566e-05
BMI	uc001ihd.1	1.50783e-06	1.13988e-09	8.98733e-06	5.64822e-06	3.07254e-09	3.06982e-05	0	0	0	1.63328e-05	2.6638e-06	4.52539e-05
BMI	uc001ikb.3	0	0	0	3.16016e-06	2.10757e-09	1.63905e-05	2.56865e-07	1.60608e-10	1.43466e-06	2.51831e-05	8.19997e-06	5.18591e-05
BMI	uc001ikd.1	1.54859e-06	8.27364e-10	8.11879e-06	3.30911e-06	2.37211e-09	1.66641e-05	3.50176e-07	5.88175e-11	2.78629e-06	6.8515e-05	3.40741e-05	0.000120082
BMI	uc001kdj.1	1.18509e-06	1.03017e-09	8.62752e-06	1.67826e-06	1.18683e-09	1.06433e-05	3.82762e-07	1.14878e-10	2.44243e-06	2.84229e-05	7.66378e-06	7.59298e-05
BMI	uc001kgx.1	7.88206e-07	5.06085e-10	4.37271e-06	2.63617e-06	2.35646e-09	1.40535e-05	1.56927e-07	2.24067e-11	1.10724e-06	1.41383e-05	3.13062e-06	3.54377e-05
BMI	uc001kgy.3	1.23024e-06	4.00695e-10	8.16473e-06	4.15373e-06	2.70131e-09	2.03991e-05	2.27043e-07	1.48399e-11	1.85307e-06	2.00263e-05	5.50684e-06	4.74108e-05
BMI	uc001kyk.3	1.13273e-06	6.55229e-10	7.73716e-06	3.0985e-06	9.87806e-10	1.7348e-05	6.12067e-07	4.94471e-11	3.61743e-06	6.16639e-05	2.7307e-05	0.000122642
BMI	uc001lkg.1	2.37824e-06	3.88454e-09	1.07284e-05	6.46141e-06	8.55078e-08	2.3963e-05	2.77643e-07	6.99926e-11	1.9255e-06	5.6619e-05	2.78154e-05	0.000101023
BMI	uc001mjn.1	1.28737e-06	1.33079e-09	7.073e-06	2.1405e-06	1.97461e-09	1.06923e-05	3.05306e-07	4.99052e-11	1.97803e-06	1.7674e-05	4.15288e-06	4.14706e-05
BMI	uc001myr.1	3.46511e-06	1.00051e-09	3.00562e-05	6.64797e-06	3.82098e-09	3.66203e-05	3.14566e-07	4.2505e-11	2.25902e-06	2.70738e-05	2.40812e-06	8.36552e-05
BMI	uc001ozo.1	2.42726e-06	5.0647e-10	1.98043e-05	3.33485e-05	7.79408e-06	7.92429e-05	2.96262e-07	4.36337e-11	1.89131e-06	4.49525e-05	1.97059e-05	8.88247e-05
BMI	uc001pnn.3	6.89771e-06	4.94842e-09	5.17604e-05	9.07926e-06	6.53738e-09	3.70356e-05	0	0	0	2.22499e-05	6.32546e-06	5.32124e-05
BMI	uc001pxz.1	1.0379e-06	4.52142e-10	6.67599e-06	3.35175e-05	6.92105e-07	7.99949e-05	0	0	0	2.65158e-05	5.62395e-06	7.47922e-05
BMI	uc001qnj.1	0	0	0	8.47168e-06	3.65895e-09	3.51584e-05	0	0	0	1.52704e-05	3.83116e-06	4.10849e-05
BMI	uc001rfu.1	8.47734e-07	5.60026e-10	4.75131e-06	1.64883e-05	9.70758e-07	5.15032e-05	2.16352e-07	3.86566e-11	1.45074e-06	4.90356e-05	1.15918e-05	0.000132236
BMI	uc001sqq.1	9.2464e-07	3.44683e-10	7.06085e-06	1.01186e-05	3.05147e-07	3.70902e-05	1.33244e-07	1.04349e-11	9.44377e-07	3.28839e-05	1.16356e-05	7.55951e-05
BMI	uc001stu.3	3.03003e-06	1.33229e-09	2.3417e-05	8.28208e-06	1.769e-09	3.43899e-05	1.19937e-07	4.45668e-12	1.22669e-06	2.60374e-05	6.04341e-06	6.89698e-05
BMI	uc001svu.1	6.32958e-07	3.61625e-10	4.56569e-06	7.6185e-06	7.1907e-09	3.1103e-05	6.7797e-07	5.4607e-11	5.35926e-06	1.79112e-05	3.69067e-06	4.75326e-05
BMI	uc001syr.3	1.09352e-06	4.38821e-10	6.83279e-06	0	0	0	2.17883e-07	2.67592e-11	1.19841e-06	1.39773e-05	2.20847e-06	3.58032e-05
BMI	uc001tvk.1	1.75889e-06	2.31166e-09	9.50068e-06	1.73092e-06	5.27187e-10	9.24176e-06	2.90518e-07	3.25128e-10	1.76377e-06	2.51421e-05	7.35286e-06	5.86359e-05
BMI	uc001uho.3	2.7827e-06	2.94179e-09	1.26082e-05	1.00236e-05	2.37973e-07	3.4874e-05	3.90466e-07	4.47125e-10	2.67531e-06	3.17377e-05	1.25309e-05	6.13172e-05
BMI	uc001uoi.3	1.2691e-06	1.69499e-09	6.24843e-06	8.19211e-06	1.91016e-07	2.83336e-05	1.18846e-07	2.20257e-11	8.62073e-07	2.1792e-05	5.9191e-06	4.99423e-05
BMI	uc001uol.3	3.16817e-07	1.83545e-10	2.18329e-06	0	0	0	6.28964e-07	2.28747e-10	4.35487e-06	2.40106e-05	7.63184e-06	5.07251e-05
BMI	uc001vhm.1	1.0595e-05	1.08878e-09	9.11032e-05	1.60545e-05	1.23133e-08	5.77387e-05	2.0999e-07	9.46685e-12	1.4499e-06	2.99294e-05	2.82382e-06	9.67499e-05
BMI	uc001vii.1	7.76392e-07	5.49988e-10	4.934e-06	5.69088e-06	1.22002e-08	2.70658e-05	1.65718e-07	4.07016e-11	1.23694e-06	4.76003e-05	1.85312e-05	0.000102214
BMI	uc001vlh.3	0	0	0	1.36242e-05	5.11683e-08	4.21222e-05	2.82216e-07	7.25522e-11	1.67051e-06	1.48537e-05	2.20776e-06	4.09656e-05
BMI	uc001wvl.1	2.29766e-06	3.0082e-10	2.12238e-05	2.8702e-06	7.94932e-10	1.77912e-05	0	0	0	6.49404e-05	3.06781e-05	0.000122272
BMI	uc001xvp.3	3.21533e-06	2.46262e-09	2.1406e-05	9.63568e-07	2.06381e-10	7.54898e-06	2.9409e-07	3.98966e-12	1.87275e-06	1.93608e-05	3.53764e-06	5.73524e-05
BMI	uc001yfu.3	1.58553e-06	1.07907e-09	7.00302e-06	1.76671e-06	4.61419e-10	1.14318e-05	5.11976e-07	1.58289e-10	4.01462e-06	3.95638e-05	1.0455e-05	9.33828e-05
BMI	uc001ykb.1	1.3866e-06	1.25381e-09	6.79459e-06	1.27588e-06	8.66102e-10	6.51269e-06	0	0	0	1.59446e-05	3.49597e-06	4.0158e-05
BMI	uc001ywl.3	7.60252e-07	8.70099e-10	4.71038e-06	0	0	0	0	0	0	2.93876e-05	9.29483e-06	6.52912e-05
BMI	uc001zav.1	1.5635e-06	1.62671e-09	7.81994e-06	0	0	0	1.22672e-07	2.99479e-12	9.26169e-07	1.40256e-05	2.25146e-06	3.68663e-05
BMI	uc002agy.1	1.83883e-06	2.23387e-09	1.12112e-05	3.81931e-06	2.4553e-09	2.00442e-05	4.7045e-07	1.0463e-11	2.75472e-06	2.53296e-05	6.47084e-06	5.90618e-05
BMI	uc002bqw.3	9.99381e-07	1.79093e-09	5.0481e-06	6.36905e-06	7.56031e-09	2.93959e-05	1.00697e-07	1.395e-11	6.30037e-07	4.96719e-05	1.77385e-05	9.9796e-05
BMI	uc002cyq.1	2.85706e-07	1.66397e-10	1.82774e-06	4.96982e-05	1.56158e-05	0.000100872	2.4206e-07	2.7132e-10	1.58078e-06	3.2865e-05	1.16499e-05	7.13545e-05
BMI	uc002fcp.1	1.05311e-06	4.04859e-10	8.16547e-06	1.87689e-06	6.54108e-10	1.20336e-05	4.40009e-07	4.41606e-11	3.82187e-06	2.82046e-05	8.64234e-06	6.18e-05
BMI	uc002fjs.3	1.63535e-06	8.34106e-10	9.50909e-06	1.78358e-06	8.4276e-09	9.92145e-06	4.78958e-07	2.47189e-10	3.39017e-06	1.9303e-05	6.35208e-06	3.97606e-05
BMI	uc002fjt.1	1.53876e-06	2.08398e-09	7.55549e-06	1.28135e-05	5.25517e-07	4.01857e-05	0	0	0	2.20033e-05	6.23834e-06	4.96214e-05
BMI	uc002fkt.1	6.39587e-07	6.92749e-10	3.82451e-06	2.06454e-06	2.1324e-09	1.26686e-05	2.91955e-07	3.1993e-12	2.05148e-06	1.37425e-05	2.73597e-06	3.71735e-05
BMI	uc002goc.1	2.33384e-06	5.0681e-09	1.10952e-05	2.43291e-06	1.16674e-09	1.3481e-05	7.62053e-07	2.11655e-09	4.14455e-06	2.08304e-05	6.05273e-06	4.78599e-05
BMI	uc002hng.1	1.48251e-06	1.71831e-09	8.23054e-06	3.08244e-06	8.69264e-10	1.9245e-05	3.9156e-07	8.69914e-11	2.72622e-06	1.90416e-05	4.52116e-06	4.6055e-05
BMI	uc002jis.3	1.13769e-06	8.45015e-10	6.35708e-06	1.14693e-05	2.50019e-07	4.00273e-05	2.82202e-07	2.76115e-11	1.77174e-06	7.57908e-05	4.29483e-05	0.000121873
BMI	uc002jit.1	3.69227e-06	2.42877e-09	2.25179e-05	6.04255e-06	2.75457e-09	3.07363e-05	9.86895e-07	5.51211e-10	8.42044e-06	2.78036e-05	8.13838e-06	6.56752e-05
BMI	uc002knt.3	1.45252e-06	1.14744e-09	8.89997e-06	1.64205e-06	6.19345e-10	1.32665e-05	0	0	0	1.38522e-05	3.12761e-06	3.41906e-05
BMI	uc002kol.1	2.75792e-06	1.39833e-08	1.28109e-05	2.24855e-06	4.12831e-09	1.32602e-05	8.69609e-07	1.49897e-10	7.34138e-06	2.20068e-05	6.55101e-06	4.76405e-05
BMI	uc002kwf.2	9.59875e-07	7.51331e-10	4.91011e-06	2.95804e-05	6.68357e-06	6.51125e-05	4.2653e-07	7.60999e-11	3.48248e-06	2.56524e-05	5.03891e-06	6.55983e-05
BMI	uc002lam.3	1.94711e-06	1.09269e-09	1.24928e-05	2.98968e-06	1.86778e-09	1.85154e-05	5.85206e-07	1.04372e-10	4.8744e-06	6.26792e-05	2.72025e-05	0.000126873
BMI	uc002lax.3	1.62324e-06	5.07406e-10	9.61763e-06	1.88887e-05	9.04794e-07	5.52536e-05	0	0	0	3.61505e-05	1.40057e-05	7.52542e-05
BMI	uc002lff.3	1.63422e-06	1.67427e-09	8.88046e-06	1.99335e-06	1.51427e-07	7.50902e-06	4.83593e-07	1.75164e-11	3.87301e-06	1.88247e-05	4.5586e-06	4.57735e-05
BMI	uc002lgd.1	1.19635e-05	6.04076e-09	7.28811e-05	3.4477e-06	6.40847e-08	1.26761e-05	3.18507e-07	9.53818e-12	2.2654e-06	3.14732e-05	2.66274e-06	0.000115492
BMI	uc002lmc.3	2.01568e-06	2.29507e-09	1.12572e-05	3.01132e-06	2.88963e-09	1.68166e-05	8.58198e-08	3.96264e-12	6.48155e-07	8.49949e-05	3.11847e-05	0.000165643
BMI	uc002nrv.1	0	0	0	4.86682e-06	6.83772e-09	1.96757e-05	3.94149e-07	3.4677e-11	2.59086e-06	2.27748e-05	6.29065e-06	5.65179e-05
BMI	uc002nry.1	1.01822e-06	9.38749e-10	6.76528e-06	2.716e-06	7.1422e-10	1.75349e-05	0	0	0	1.67495e-05	3.6345e-06	4.44863e-05
BMI	uc002nsa.2	1.07535e-06	8.00459e-10	6.83256e-06	1.61452e-05	1.52766e-06	4.6653e-05	3.91868e-07	2.15356e-10	2.54266e-06	4.00601e-05	1.56644e-05	8.26205e-05
BMI	uc002nsw.1	3.11566e-07	1.71104e-10	2.15209e-06	1.12088e-06	9.00818e-10	7.34695e-06	2.459e-07	1.70897e-10	1.45622e-06	1.5225e-05	3.02993e-06	3.87576e-05
BMI	uc002ntb.1	1.70421e-06	4.29708e-09	9.51938e-06	3.16157e-06	1.62094e-09	1.9142e-05	7.21191e-07	6.94235e-10	5.50972e-06	2.24296e-05	5.65022e-06	5.34608e-05
BMI	uc002qxh.1	1.95671e-06	1.73499e-09	1.08653e-05	3.08863e-05	5.02063e-06	7.25191e-05	0	0	0	3.25155e-05	1.24539e-05	6.35976e-05
BMI	uc002rby.3	1.09823e-06	1.37166e-09	8.0393e-06	1.41064e-05	4.94029e-07	4.62642e-05	3.3786e-07	4.02397e-11	2.56262e-06	4.18843e-05	1.92439e-05	7.68443e-05
BMI	uc002rca.1	8.91664e-07	1.13973e-09	5.58731e-06	1.522e-06	1.18532e-09	9.89245e-06	0	0	0	2.49582e-05	6.22111e-06	6.50948e-05
BMI	uc002rqj.1	5.95653e-06	1.11792e-08	2.9433e-05	9.63731e-06	6.95962e-08	3.45021e-05	7.19742e-07	1.20175e-09	4.48848e-06	1.26625e-05	2.32484e-06	3.3966e-05
BMI	uc002sdx.3	1.55039e-06	7.14925e-10	8.05803e-06	7.38e-06	1.80369e-08	2.86498e-05	2.57083e-07	1.84045e-10	1.61155e-06	3.25466e-05	1.03262e-05	6.86687e-05
BMI	uc002tpv.1	1.085e-06	6.9291e-10	6.56846e-06	2.6485e-06	1.801e-09	1.43706e-05	2.6175e-07	4.68205e-11	1.59806e-06	2.91382e-05	1.16362e-05	5.65597e-05
BMI	uc002twd.3	3.79002e-06	1.0576e-09	3.46809e-05	5.62746e-06	1.83204e-08	2.65048e-05	0	0	0	8.59926e-05	2.21846e-05	0.000165977
BMI	uc002tyw.3	1.57225e-06	5.40452e-10	8.17493e-06	2.49148e-05	2.70632e-06	6.11852e-05	0	0	0	4.22283e-05	1.79709e-05	8.66465e-05
BMI	uc002utf.1	8.18863e-07	7.61754e-10	4.44235e-06	1.98012e-06	1.08657e-09	1.2791e-05	2.16592e-07	8.28542e-12	1.53165e-06	3.66143e-05	1.42796e-05	7.6846e-05
BMI	uc002uux.1	1.86257e-06	1.2228e-09	1.06475e-05	4.37574e-06	3.8161e-09	2.25597e-05	2.1919e-07	1.49596e-11	1.4212e-06	4.07841e-05	1.17814e-05	9.54223e-05
BMI	uc002vcb.1	1.18557e-06	1.4469e-09	6.45352e-06	3.05579e-06	1.78277e-09	1.83723e-05	2.44146e-07	7.35674e-11	1.54251e-06	2.80934e-05	5.13778e-06	7.42782e-05
BMI	uc002vgm.3	0	0	0	3.29093e-06	2.05075e-08	1.2162e-05	3.45792e-07	3.3341e-10	1.93397e-06	1.77476e-05	3.62992e-06	4.39044e-05
BMI	uc002vms.1	7.80255e-07	3.44947e-10	5.24746e-06	0	0	0	5.27712e-07	1.6789e-10	3.67003e-06	1.42777e-05	2.10369e-06	3.79149e-05
BMI	uc002vvl.1	1.43028e-06	2.08749e-09	7.80966e-06	0	0	0	4.15026e-07	1.16026e-10	2.94231e-06	2.1479e-05	7.19832e-06	5.32667e-05
BMI	uc002vvo.1	1.72337e-06	8.30258e-10	9.39673e-06	1.22025e-06	1.25147e-09	8.00152e-06	0	0	0	3.22385e-05	8.73462e-06	7.63522e-05
BMI	uc002vwf.1	5.6628e-07	5.12516e-10	3.21028e-06	2.49625e-06	1.42684e-09	1.51839e-05	0	0	0	1.62348e-05	3.64509e-06	3.95e-05
BMI	uc002vym.1	3.68919e-06	7.60159e-08	1.41121e-05	1.30452e-06	7.51632e-10	8.6768e-06	9.35265e-07	6.88747e-10	6.63593e-06	1.99803e-05	4.24696e-06	4.83833e-05
BMI	uc002wks.3	1.43058e-06	2.30372e-09	7.95063e-06	1.01696e-06	3.68983e-10	5.92088e-06	2.95667e-07	1.15732e-10	2.21591e-06	1.519e-05	2.93221e-06	3.64731e-05
BMI	uc002wmv.3	7.49585e-07	3.4364e-10	5.72333e-06	2.14737e-06	1.26828e-09	1.39348e-05	1.1854e-07	2.29343e-12	8.46034e-07	2.06317e-05	6.75624e-06	4.45148e-05
BMI	uc002wso.1	8.73396e-07	6.9977e-10	5.09401e-06	1.19454e-06	6.01728e-10	7.22673e-06	0	0	0	1.48493e-05	2.98475e-06	3.81667e-05
BMI	uc002xts.1	1.33242e-06	3.05043e-09	7.3715e-06	1.19832e-06	7.99785e-10	1.02048e-05	3.21142e-07	9.12693e-11	1.95331e-06	1.83875e-05	5.2413e-06	4.28274e-05
BMI	uc002ykx.3	2.20847e-06	1.54724e-08	1.18804e-05	9.09475e-06	5.55076e-08	3.35852e-05	1.34475e-07	4.78793e-13	9.61749e-07	3.95681e-05	1.6218e-05	7.71919e-05
BMI	uc002ylh.1	5.84213e-07	5.6141e-10	3.2153e-06	0	0	0	3.43506e-07	1.16501e-10	2.35787e-06	3.42578e-05	1.28236e-05	7.13777e-05
BMI	uc002yli.1	1.78883e-06	1.1055e-09	1.44136e-05	5.78952e-06	1.4654e-08	2.63807e-05	4.20939e-07	2.84907e-11	3.23154e-06	5.81417e-05	2.9383e-05	0.000101517
BMI	uc002ymh.3	1.881e-06	1.25084e-09	1.15181e-05	7.45156e-06	3.60651e-08	2.90187e-05	5.13767e-07	3.81277e-10	3.07725e-06	2.46799e-05	7.9087e-06	5.73341e-05
BMI	uc003adf.2	4.11158e-06	1.97351e-08	1.77118e-05	5.92457e-06	5.04907e-09	3.10127e-05	0	0	0	1.91716e-05	4.86598e-06	4.7643e-05
BMI	uc003adg.3	1.1235e-05	2.04042e-08	5.67499e-05	7.29096e-06	4.01849e-09	3.71268e-05	7.8023e-07	4.58734e-10	5.48659e-06	4.66494e-05	1.71793e-05	9.64185e-05
BMI	uc003adh.3	1.33792e-06	2.10267e-09	7.29799e-06	9.92335e-06	7.31965e-09	3.82974e-05	1.09027e-06	4.30269e-10	8.81881e-06	1.96214e-05	3.43725e-06	5.10057e-05
BMI	uc003adi.3	4.83436e-06	7.11039e-08	1.91698e-05	3.89038e-06	4.14908e-09	1.85809e-05	1.3078e-06	6.77411e-10	9.5375e-06	2.53778e-05	7.87981e-06	5.63447e-05
BMI	uc003bih.3	1.65651e-06	2.72701e-09	8.91184e-06	4.4663e-06	3.4949e-09	2.28714e-05	2.47204e-07	1.61638e-11	1.9039e-06	1.5766e-05	3.24647e-06	3.92267e-05
BMI	uc003bik.1	1.89678e-06	8.98648e-10	1.37701e-05	2.39558e-05	2.86573e-06	6.5618e-05	0	0	0	8.9492e-05	2.74454e-05	0.000173584
BMI	uc003biq.3	1.4445e-06	2.47848e-09	7.00545e-06	1.48516e-05	5.64018e-07	4.78499e-05	3.44273e-07	1.06623e-10	1.78753e-06	5.38766e-05	2.73113e-05	9.75384e-05
BMI	uc003boy.1	1.63051e-06	1.70875e-09	1.0071e-05	2.2909e-05	3.02199e-06	6.02849e-05	3.09176e-07	5.63246e-11	1.95116e-06	2.26884e-05	4.95144e-06	5.73875e-05
BMI	uc003bqj.1	9.21201e-07	7.09668e-10	6.54842e-06	2.22519e-05	3.17274e-06	5.88616e-05	9.54653e-08	9.34695e-14	8.65381e-07	4.92227e-05	2.25938e-05	9.48287e-05
BMI	uc003bqo.1	1.97254e-06	2.20498e-09	9.42218e-06	6.39338e-06	1.73957e-08	2.79932e-05	2.43418e-07	5.3262e-11	1.82673e-06	3.09008e-05	1.08959e-05	7.10629e-05
BMI	uc003bwk.2	0	0	0	0	0	0	6.82384e-07	1.05652e-09	4.15264e-06	1.40734e-05	2.0915e-06	4.04835e-05
BMI	uc003cdz.1	3.03654e-06	4.76429e-09	1.8483e-05	0	0	0	4.78488e-07	2.92519e-10	3.33708e-06	2.03039e-05	5.82137e-06	4.89289e-05
BMI	uc003dog.3	3.82026e-06	1.3696e-09	3.378e-05	7.82591e-06	4.5292e-09	3.2596e-05	1.02863e-07	8.39342e-12	7.13734e-07	4.99615e-05	1.85607e-05	0.00010957
BMI	uc003dpb.1	1.63674e-06	2.93394e-09	8.17023e-06	5.93984e-06	2.19713e-08	2.56217e-05	2.68802e-07	3.70647e-11	1.64265e-06	1.44268e-05	3.52865e-06	3.62971e-05
BMI	uc003dqh.1	4.30377e-06	2.85428e-09	2.66683e-05	2.98785e-05	4.37918e-06	7.06393e-05	3.37657e-07	7.84408e-12	2.2659e-06	7.78123e-05	2.919e-05	0.000178062
BMI	uc003dvu.3	0	0	0	4.64872e-06	9.41221e-09	2.22899e-05	1.4589e-07	7.1966e-13	8.8361e-07	3.56389e-05	1.32096e-05	7.22971e-05
BMI	uc003ewf.2	7.5577e-07	4.32893e-10	5.46563e-06	0	0	0	1.83554e-07	2.61797e-11	1.4521e-06	6.17565e-05	2.10156e-05	0.000128441
BMI	uc003feg.3	1.44144e-06	8.4798e-10	1.11373e-05	3.13909e-05	4.31787e-06	8.03982e-05	7.97944e-07	3.37027e-10	5.89886e-06	4.0443e-05	1.54242e-05	8.48169e-05
BMI	uc003fto.1	1.99357e-06	5.30014e-09	9.34758e-06	2.52448e-06	9.59124e-09	1.14197e-05	0	0	0	1.43021e-05	2.80769e-06	4.16878e-05
BMI	uc003gdg.1	1.17747e-06	1.41228e-09	6.46434e-06	0	0	0	4.39485e-07	4.31713e-11	3.2445e-06	1.39191e-05	2.80846e-06	3.37597e-05
BMI	uc003gmr.3	2.8731e-07	3.07302e-10	1.5499e-06	4.46048e-06	4.6214e-09	2.20582e-05	4.55614e-07	3.24488e-11	2.89182e-06	5.92861e-05	2.96807e-05	0.000105375
BMI	uc003gnd.4	3.04575e-06	2.17755e-08	2.44628e-05	0	0	0	0	0	0	1.35243e-05	1.98143e-06	3.56971e-05
BMI	uc003gpc.3	3.1001e-06	1.85118e-09	2.25945e-05	5.35303e-06	3.73971e-09	2.63377e-05	6.38998e-07	2.84641e-12	6.28229e-06	2.47495e-05	6.54574e-06	5.91927e-05
BMI	uc003gsn.3	0	0	0	4.55842e-06	3.04352e-09	2.3774e-05	5.05638e-07	8.53218e-11	2.82756e-06	2.68738e-05	7.47552e-06	6.76273e-05
BMI	uc003gxa.3	1.30548e-06	4.95004e-10	1.05759e-05	0	0	0	0	0	0	2.92947e-05	1.14919e-05	5.90728e-05
BMI	uc003hap.3	5.81188e-07	2.07272e-10	3.94477e-06	1.18007e-06	3.54287e-09	6.172e-06	5.13546e-07	3.14249e-11	4.01407e-06	1.94214e-05	2.68587e-06	6.41763e-05
BMI	uc003hcp.1	2.21716e-06	1.89953e-09	1.62291e-05	8.00781e-06	1.53413e-08	3.19191e-05	2.99642e-07	9.6219e-13	2.1196e-06	6.47996e-05	2.75437e-05	0.000128265
BMI	uc003hcu.1	1.21503e-06	1.77669e-09	7.21603e-06	0	0	0	1.8151e-07	1.22986e-11	1.36566e-06	3.06522e-05	9.98033e-06	7.03211e-05
BMI	uc003hdc.1	1.89287e-06	7.50104e-10	1.38823e-05	6.05402e-06	6.14911e-09	3.13835e-05	0	0	0	1.63192e-05	3.13678e-06	4.19384e-05
BMI	uc003ife.1	1.03883e-06	1.28343e-09	6.11338e-06	3.75622e-06	6.57825e-09	1.76575e-05	5.11704e-07	5.29118e-10	3.37746e-06	2.72582e-05	9.13929e-06	6.45026e-05
BMI	uc003igw.1	5.2326e-07	1.6834e-10	4.91781e-06	4.25261e-05	1.33345e-05	0.00010517	4.70295e-07	3.1309e-11	3.71613e-06	4.61506e-05	1.91316e-05	9.40786e-05
BMI	uc003igy.3	1.76913e-06	1.39182e-09	1.61143e-05	8.17148e-06	2.28193e-08	3.29661e-05	9.40808e-08	3.9429e-12	7.41576e-07	4.59177e-05	1.63097e-05	0.000107808
BMI	uc003ihb.3	6.80659e-07	2.38229e-10	4.60786e-06	0	0	0	2.5166e-07	1.34524e-11	1.81115e-06	3.10704e-05	1.17027e-05	6.45135e-05
BMI	uc003ihc.1	1.00556e-06	6.82757e-10	7.25558e-06	4.30241e-06	7.47104e-10	2.55739e-05	3.85337e-07	5.23699e-11	2.46312e-06	3.50854e-05	1.07e-05	8.32859e-05
BMI	uc003ihd.3	1.51134e-06	5.59871e-10	9.53905e-06	1.90123e-06	2.69032e-09	1.13255e-05	2.25122e-07	8.80543e-12	1.49102e-06	5.80389e-05	2.8988e-05	9.85563e-05
BMI	uc003ill.3	1.07692e-06	5.48647e-10	5.51674e-06	1.26034e-05	9.90345e-07	4.01812e-05	2.2742e-07	3.56295e-12	1.42871e-06	3.17535e-05	1.2765e-05	6.48081e-05
BMI	uc003imn.3	1.77269e-06	7.62253e-10	1.03809e-05	6.36765e-06	1.92578e-09	3.51191e-05	3.40015e-07	1.09989e-10	2.3617e-06	4.23796e-05	8.90067e-06	0.00010592
BMI	uc003imp.1	1.80246e-06	1.8441e-09	1.01422e-05	5.46171e-06	1.38149e-09	2.42891e-05	7.84335e-08	9.81606e-12	5.32747e-07	2.57104e-05	6.22773e-06	6.61892e-05
BMI	uc003ito.1	7.34203e-07	3.97654e-10	5.04085e-06	1.15194e-05	2.29775e-07	4.06668e-05	2.88767e-07	1.09184e-11	2.05149e-06	1.9588e-05	4.26687e-06	5.01583e-05
BMI	uc003izq.4	5.76958e-07	4.60338e-10	3.87362e-06	2.55091e-06	1.20073e-09	1.59686e-05	0	0	0	2.08521e-05	6.85368e-06	4.7313e-05
BMI	uc003jdf.3	8.33247e-07	9.5751e-10	4.99493e-06	4.91842e-07	1.37569e-09	2.46834e-06	1.15188e-07	9.04175e-12	7.56512e-07	4.14791e-05	1.71327e-05	8.16466e-05
BMI	uc003jej.3	6.34434e-07	3.65631e-10	3.63087e-06	1.77117e-06	2.65062e-09	1.07504e-05	4.35475e-07	1.79197e-11	4.09956e-06	1.361e-05	2.54312e-06	3.77337e-05
BMI	uc003jgb.3	1.97379e-06	1.03328e-09	8.97221e-06	8.26912e-06	5.45855e-08	3.40598e-05	4.5512e-07	5.63355e-11	3.1832e-06	4.97399e-05	2.31013e-05	9.22341e-05
BMI	uc003jgq.1	1.75743e-06	2.32883e-09	1.07847e-05	1.91601e-05	9.58688e-07	6.06037e-05	2.13809e-07	7.10182e-12	1.49832e-06	1.87504e-05	3.90272e-06	4.75014e-05
BMI	uc003jhb.1	0	0	0	1.83059e-06	9.10876e-10	1.15379e-05	1.13846e-07	5.73591e-12	5.95796e-07	3.88648e-05	1.48556e-05	7.97887e-05
BMI	uc003jly.3	2.55301e-06	1.09212e-09	1.85584e-05	8.25531e-07	1.59682e-08	6.11506e-06	3.06143e-07	1.4048e-10	2.15171e-06	1.91022e-05	4.99457e-06	4.60863e-05
BMI	uc003jpf.3	0	0	0	0	0	0	0	0	0	2.17496e-05	1.83708e-06	6.7739e-05
BMI	uc003jsw.1	7.08923e-07	1.03647e-09	4.42867e-06	1.85112e-06	3.00821e-10	1.36061e-05	8.73599e-08	6.84849e-12	6.79042e-07	1.37151e-05	2.50205e-06	3.32719e-05
BMI	uc003juq.3	3.58318e-07	9.06459e-11	2.33756e-06	1.32567e-06	7.57784e-10	1.12755e-05	2.74913e-07	5.46289e-11	1.79241e-06	1.54704e-05	2.74589e-06	3.83835e-05
BMI	uc003juz.3	8.97095e-07	6.4631e-10	5.57366e-06	3.87717e-06	1.32513e-09	2.16806e-05	6.34539e-07	1.22037e-10	5.76312e-06	3.66829e-05	1.33755e-05	7.52366e-05
BMI	uc003jvf.1	2.33112e-06	1.11122e-09	1.54294e-05	8.32806e-06	1.1186e-08	3.09477e-05	4.31986e-07	9.92112e-11	2.76996e-06	1.85043e-05	4.52278e-06	4.31551e-05
BMI	uc003kdb.3	2.37947e-06	3.21224e-09	1.54293e-05	4.7306e-06	5.36457e-09	2.19398e-05	4.77383e-07	7.53119e-11	4.16711e-06	2.63895e-05	7.5975e-06	6.01241e-05
BMI	uc003kis.3	2.41757e-06	1.44872e-09	1.26225e-05	5.63326e-06	1.73237e-08	2.16603e-05	4.45187e-07	4.78612e-12	4.17036e-06	1.69072e-05	2.2462e-06	5.15379e-05
BMI	uc003kjn.1	0	0	0	1.09825e-05	2.20132e-08	4.85213e-05	0	0	0	1.59029e-05	3.13433e-06	4.50864e-05
BMI	uc003kkb.1	9.66882e-07	3.1601e-10	7.00972e-06	7.51133e-06	1.27643e-07	2.9164e-05	2.57941e-07	1.09699e-11	1.78227e-06	5.93037e-05	2.48895e-05	0.000120813
BMI	uc003krz.3	1.34451e-06	5.50951e-10	9.10477e-06	0	0	0	3.77865e-07	8.14894e-11	2.36196e-06	5.01003e-05	2.18247e-05	9.75663e-05
BMI	uc003lux.1	0	0	0	3.34392e-05	3.89135e-06	8.31633e-05	5.56272e-07	2.50879e-10	4.61878e-06	5.64032e-05	1.42736e-05	0.000141965
BMI	uc003lzn.3	7.12171e-07	1.25235e-10	4.94364e-06	1.85354e-05	1.28337e-06	5.30699e-05	2.07454e-07	2.47493e-11	1.5698e-06	6.05339e-05	2.97302e-05	0.000109812
BMI	uc003mto.3	1.52932e-06	2.85297e-09	7.64047e-06	1.89355e-06	8.86316e-10	1.0916e-05	3.99453e-07	1.72589e-10	2.56502e-06	1.28733e-05	2.66819e-06	3.45934e-05
BMI	uc003mwg.1	2.6323e-06	4.89375e-09	1.22595e-05	3.7116e-06	1.31227e-09	2.16867e-05	0	0	0	2.06232e-05	5.56239e-06	5.03843e-05
BMI	uc003mxa.3	1.41937e-06	3.24816e-10	9.05819e-06	2.10534e-06	1.00191e-09	1.44151e-05	4.75029e-07	1.55377e-10	3.47458e-06	2.94655e-05	8.45086e-06	7.32639e-05
BMI	uc003ncu.1	3.75509e-06	1.24611e-09	2.48219e-05	2.12169e-05	3.39943e-07	5.9355e-05	3.64234e-07	9.81391e-11	2.57347e-06	2.38584e-05	4.01692e-06	6.74894e-05
BMI	uc003ncv.1	4.10531e-06	2.39726e-09	2.64565e-05	6.41728e-06	7.70661e-09	3.45975e-05	1.40196e-06	2.46495e-09	1.08613e-05	2.17238e-05	3.19989e-06	6.53947e-05
BMI	uc003pes.1	9.17294e-07	5.83463e-10	6.27718e-06	1.86687e-06	9.68791e-10	1.23898e-05	4.45144e-07	7.355e-11	2.90986e-06	5.61935e-05	2.60033e-05	0.000105472
BMI	uc003phr.3	9.85678e-07	7.68243e-11	7.29503e-06	4.32398e-05	1.04426e-05	9.5743e-05	3.01677e-07	6.3979e-11	1.81289e-06	2.42891e-05	7.11325e-06	6.13453e-05
BMI	uc003pji.3	1.10145e-06	3.30825e-10	5.11564e-06	0	0	0	6.63491e-07	3.40609e-10	4.80727e-06	1.38901e-05	2.19474e-06	3.85046e-05
BMI	uc003pkm.3	1.754e-06	1.69139e-09	1.10676e-05	2.82281e-06	7.74971e-10	1.99174e-05	4.37361e-07	4.10256e-11	2.93809e-06	2.68656e-05	8.07621e-06	6.10767e-05
BMI	uc003pod.3	1.15791e-06	4.01178e-10	8.62309e-06	5.08615e-06	9.81865e-09	2.46813e-05	3.5111e-07	1.55167e-10	2.15908e-06	2.81597e-05	8.83922e-06	6.1831e-05
BMI	uc003qmd.4	4.4005e-06	1.22955e-08	2.14921e-05	0	0	0	3.06136e-07	3.08056e-11	2.21979e-06	3.42542e-05	1.30435e-05	7.0301e-05
BMI	uc003qse.1	7.48075e-07	6.98537e-10	4.04589e-06	1.37419e-06	1.80271e-07	5.90416e-06	4.70158e-07	2.01824e-11	3.54203e-06	1.73816e-05	3.56306e-06	4.10781e-05
BMI	uc003quk.1	2.47891e-06	4.15178e-09	1.34032e-05	2.37584e-05	1.5751e-06	5.82234e-05	2.75194e-07	1.61362e-11	2.13917e-06	6.43078e-05	3.25683e-05	0.00011635
BMI	uc003qul.1	1.2025e-05	3.87488e-09	4.9376e-05	1.11708e-05	2.01375e-08	3.8219e-05	9.41782e-07	1.50445e-10	8.30754e-06	5.22854e-05	2.39943e-05	9.6554e-05
BMI	uc003sio.1	1.23565e-06	2.29545e-09	6.82392e-06	1.1088e-06	5.08547e-10	7.79898e-06	5.79222e-07	5.34545e-10	3.67325e-06	1.38225e-05	3.49795e-06	3.71065e-05
BMI	uc003smw.1	1.34035e-06	1.50055e-09	6.32549e-06	4.01418e-06	6.56231e-09	1.916e-05	2.95553e-07	3.11842e-11	1.92211e-06	1.56364e-05	3.13262e-06	4.44689e-05
BMI	uc003sun.1	1.06401e-06	1.21088e-09	5.0034e-06	0	0	0	1.02347e-07	2.05303e-11	6.64343e-07	1.35678e-05	2.79143e-06	3.40172e-05
BMI	uc003sxp.1	2.56202e-06	3.45163e-09	1.41478e-05	4.50937e-06	6.14944e-09	2.21219e-05	3.45674e-07	8.89176e-11	2.11812e-06	2.34475e-05	6.40038e-06	5.74214e-05
BMI	uc003tnu.1	1.42656e-06	6.89457e-10	8.00782e-06	3.46361e-06	4.13815e-09	1.9985e-05	5.09694e-07	2.59687e-10	3.48936e-06	4.94269e-05	2.39782e-05	8.9947e-05
BMI	uc003tvu.3	1.58985e-06	1.85371e-09	9.91083e-06	0	0	0	0	0	0	6.26204e-05	2.65159e-05	0.000124521
BMI	uc003uhk.1	1.09503e-06	1.35075e-09	5.68229e-06	3.68942e-06	1.69797e-08	1.71746e-05	3.59682e-07	2.63039e-10	1.92963e-06	2.54681e-05	7.1038e-06	6.26921e-05
BMI	uc003uia.1	1.35461e-06	4.50012e-10	1.08027e-05	3.05035e-06	9.72401e-10	1.93244e-05	0	0	0	1.30184e-05	2.57852e-06	3.43903e-05
BMI	uc003wqa.3	1.51401e-06	2.33559e-09	8.28408e-06	3.36123e-06	2.43542e-09	1.72106e-05	3.66501e-07	1.76936e-11	2.30475e-06	3.75863e-05	1.51318e-05	8.08266e-05
BMI	uc003wqb.1	1.43953e-06	1.29646e-09	1.00821e-05	2.77916e-06	2.49972e-09	1.40401e-05	1.34106e-07	8.94814e-12	1.20694e-06	1.58991e-05	4.24905e-06	4.10016e-05
BMI	uc003wzt.1	6.73158e-07	3.63742e-10	3.79806e-06	2.58897e-06	1.47431e-09	1.50098e-05	2.20048e-07	3.14234e-11	1.45865e-06	4.66861e-05	2.05937e-05	9.34855e-05
BMI	uc003xqr.4	3.7806e-07	1.32098e-10	2.30903e-06	0	0	0	4.66227e-07	1.90081e-10	2.77618e-06	1.83587e-05	4.15468e-06	4.72378e-05
BMI	uc003xrj.1	1.91392e-06	1.69011e-09	1.13767e-05	3.74771e-06	1.5684e-09	2.21072e-05	2.20653e-07	3.11509e-11	1.50446e-06	1.92399e-05	3.57844e-06	5.5488e-05
BMI	uc003xth.3	9.45293e-07	5.35693e-10	5.91193e-06	2.26732e-06	1.06609e-09	1.44126e-05	5.71272e-07	4.51637e-11	4.9484e-06	1.30858e-05	2.27548e-06	3.45028e-05
BMI	uc003xti.1	1.23077e-06	1.28604e-09	6.65178e-06	1.5848e-06	9.47803e-10	1.14234e-05	5.79428e-07	5.49964e-10	3.75417e-06	1.90991e-05	4.43463e-06	4.49332e-05
BMI	uc003xut.3	2.36233e-06	3.45205e-09	1.12318e-05	1.62851e-06	3.33352e-10	1.12083e-05	2.9907e-07	3.21036e-10	1.70002e-06	1.64321e-05	3.3341e-06	4.32983e-05
BMI	uc003xyw.3	1.13868e-06	1.31047e-09	6.81489e-06	6.26667e-06	2.19693e-08	2.57616e-05	4.20697e-07	2.18506e-10	2.53591e-06	2.01546e-05	4.50287e-06	5.07142e-05
BMI	uc003ycp.3	2.0009e-06	8.18347e-10	1.45434e-05	5.0303e-06	3.60088e-09	2.17775e-05	1.15231e-07	1.46125e-13	1.13573e-06	4.88569e-05	2.06064e-05	0.000101091
BMI	uc003ypj.3	1.24956e-06	1.12768e-09	6.62304e-06	6.84569e-06	3.43993e-08	3.22241e-05	3.12252e-07	4.24107e-11	2.49517e-06	2.6924e-05	8.85712e-06	5.87094e-05
BMI	uc003yso.1	2.09206e-06	2.5613e-09	1.25094e-05	1.69292e-06	4.52434e-09	1.36799e-05	8.34462e-08	1.49753e-11	5.69509e-07	2.39423e-05	6.49354e-06	5.52199e-05
BMI	uc003ysq.2	6.75066e-07	4.0081e-10	4.39458e-06	0	0	0	3.95053e-07	2.4438e-10	2.10848e-06	1.68312e-05	4.5074e-06	4.22524e-05
BMI	uc003zod.1	1.056e-06	1.41897e-09	5.10859e-06	0	0	0	2.69862e-07	5.57612e-11	1.85001e-06	1.71648e-05	3.93405e-06	4.09476e-05
BMI	uc003zpr.3	3.01554e-06	9.68765e-09	1.88651e-05	9.48466e-06	4.94465e-07	3.07835e-05	6.99721e-07	6.16104e-10	4.35221e-06	5.17621e-05	1.76391e-05	0.00011944
BMI	uc003zpz.1	0	0	0	0	0	0	3.97917e-07	2.67447e-10	2.45811e-06	1.25205e-05	2.51312e-06	3.24769e-05
BMI	uc004alx.1	0	0	0	0	0	0	4.79669e-07	3.96505e-10	2.95827e-06	2.14649e-05	4.44864e-06	5.38958e-05
BMI	uc004bbt.3	1.9732e-06	3.43896e-09	1.01443e-05	1.74683e-05	8.90202e-07	5.0868e-05	5.61697e-07	3.91445e-10	3.25626e-06	2.8567e-05	1.02021e-05	6.07742e-05
BMI	uc004bcw.3	1.16951e-06	8.28829e-10	6.59889e-06	3.51779e-05	9.79228e-06	7.67356e-05	3.39183e-07	9.91797e-11	2.19902e-06	1.81941e-05	2.16527e-06	5.42284e-05
BMI	uc004bqf.1	1.20266e-06	8.76501e-10	7.14539e-06	2.18691e-06	1.24063e-09	1.50295e-05	3.59424e-07	1.20344e-10	2.2804e-06	1.4846e-05	2.87579e-06	3.85327e-05
BMI	uc010amc.2	1.20802e-06	7.58246e-10	6.31743e-06	1.44946e-05	4.08308e-07	4.85762e-05	1.08607e-07	1.71747e-12	8.82701e-07	4.78065e-05	2.04664e-05	9.27231e-05
BMI	uc010awi.1	6.70781e-07	3.1808e-10	4.29473e-06	0	0	0	8.04734e-06	4.7422e-10	7.16016e-05	3.29026e-05	9.05781e-06	8.67717e-05
BMI	uc010fmf.2	9.11814e-07	5.38353e-10	7.53097e-06	3.27103e-06	7.75899e-10	1.85885e-05	0	0	0	3.437e-05	1.34259e-05	6.97915e-05
BMI	uc010hfj.3	8.75293e-07	5.14113e-10	5.59032e-06	5.55892e-06	9.49414e-09	2.82827e-05	0	0	0	1.78607e-05	2.29263e-06	5.33667e-05
BMI	uc010jat.1	1.66662e-06	9.1547e-10	1.00452e-05	5.05783e-07	4.7247e-09	2.31624e-06	2.87033e-07	8.9376e-11	1.92318e-06	1.74101e-05	2.58501e-06	4.74157e-05
BMI	uc010jns.2	1.36163e-06	2.34429e-09	5.8507e-06	2.3931e-06	1.59086e-08	1.07414e-05	2.42439e-07	5.18786e-11	1.47888e-06	2.68653e-05	8.52048e-06	5.84887e-05
BMI	uc010jog.1	2.44539e-06	2.08735e-09	1.64239e-05	6.57379e-06	1.3199e-08	3.29498e-05	0	0	0	5.58696e-05	2.21262e-05	0.000112754
BMI	uc010kzd.2	8.67251e-07	1.83765e-10	8.31846e-06	0	0	0	4.15443e-07	9.35597e-11	2.90176e-06	2.38214e-05	7.83731e-06	5.28884e-05
BMI	uc010lky.1	1.49931e-06	6.5275e-10	6.78404e-06	4.1967e-06	2.3189e-09	2.14679e-05	2.79988e-07	1.85963e-11	2.06107e-06	2.38987e-05	7.44408e-06	5.21125e-05
BMI	uc010luc.2	0	0	0	0	0	0	0	0	0	1.55328e-05	2.82945e-06	3.85816e-05
BMI	uc010lun.1	6.80258e-07	3.90666e-10	4.32008e-06	7.71798e-07	1.38897e-09	4.06479e-06	2.96722e-07	1.13135e-10	1.84986e-06	1.44013e-05	2.92358e-06	3.63603e-05
BMI	uc010qbh.1	0	0	0	2.88199e-06	1.34508e-09	1.42592e-05	3.7407e-07	4.10525e-11	2.46805e-06	2.50901e-05	8.00582e-06	5.73892e-05
BMI	uc010qcq.1	2.23094e-06	1.59033e-09	1.63626e-05	1.45123e-05	3.10414e-07	4.67789e-05	3.28938e-07	3.28317e-11	2.34892e-06	3.08241e-05	7.91437e-06	7.45522e-05
BMI	uc010rdq.1	8.41986e-07	3.37878e-10	4.6524e-06	0	0	0	1.80853e-07	1.65332e-11	1.34222e-06	5.68566e-05	2.6842e-05	9.8365e-05
BMI	uc010uia.1	0	0	0	0	0	0	0	0	0	1.5429e-05	2.76089e-06	3.96002e-05
BMI	uc011biu.1	2.14189e-06	6.95816e-10	1.35303e-05	3.28865e-05	7.32531e-06	7.40168e-05	1.58254e-06	3.61815e-10	1.49717e-05	6.91212e-05	2.72297e-05	0.000139174
BMI	uc011bxv.1	0	0	0	0	0	0	2.68449e-07	6.54072e-11	1.60602e-06	6.44357e-05	3.29853e-05	0.000113188
BMI	uc011egv.1	1.24369e-06	1.66856e-09	6.70768e-06	3.9187e-06	4.6802e-09	1.91149e-05	6.06437e-07	4.6957e-10	3.89793e-06	3.41541e-05	1.52499e-05	6.55125e-05
BMI	uc021ome.1	7.73155e-07	1.8393e-10	6.35758e-06	0	0	0	3.4198e-07	1.08147e-10	2.51736e-06	2.01645e-05	3.78537e-06	5.44238e-05
BMI	uc021oow.1	0	0	0	0	0	0	2.81655e-07	2.1736e-11	1.95518e-06	1.18869e-05	2.69162e-06	3.35309e-05
BMI	uc021opl.1	6.57885e-07	2.20972e-10	4.52326e-06	0	0	0	3.28005e-07	1.0647e-10	2.18933e-06	5.16917e-05	1.69048e-05	0.00011305
BMI	uc021opm.1	7.82813e-07	9.89701e-10	5.19142e-06	0	0	0	4.76764e-07	1.20743e-10	3.69313e-06	3.30757e-05	1.19618e-05	7.03305e-05
BMI	uc021oqh.1	0	0	0	0	0	0	7.2695e-07	1.21741e-11	3.61192e-06	8.40398e-05	3.07992e-05	0.000182372
BMI	uc021oru.1	4.01595e-07	1.56761e-10	2.84305e-06	0	0	0	2.2643e-07	2.925e-11	1.4222e-06	1.62816e-05	2.66281e-06	4.53464e-05
BMI	uc021pdw.1	1.17119e-06	3.53101e-10	5.76449e-06	0	0	0	4.89218e-07	6.17432e-10	2.82287e-06	3.64612e-05	1.40327e-05	7.29333e-05
BMI	uc021pjh.1	0	0	0	0	0	0	4.54758e-07	3.25225e-10	3.34362e-06	1.65329e-05	3.79093e-06	4.2628e-05
BMI	uc021plb.1	0	0	0	0	0	0	5.55206e-07	1.17938e-10	3.49893e-06	1.50357e-05	2.26342e-06	5.10568e-05
BMI	uc021plm.1	0	0	0	0	0	0	0	0	0	3.13187e-05	6.58364e-06	7.96708e-05
BMI	uc021pmw.1	0	0	0	0	0	0	4.66339e-07	5.8836e-11	3.44454e-06	5.06689e-05	2.36191e-05	9.24354e-05
BMI	uc021pnq.1	0	0	0	0	0	0	5.11399e-07	1.17675e-10	3.26464e-06	2.49883e-05	8.44042e-06	5.5702e-05
BMI	uc021poq.1	1.3396e-06	3.34889e-09	6.96855e-06	0	0	0	4.74652e-07	4.26439e-10	2.89056e-06	2.16938e-05	6.79099e-06	4.65599e-05
BMI	uc021ppb.1	0	0	0	0	0	0	2.74969e-07	1.47832e-11	1.93463e-06	4.5175e-05	1.95818e-05	8.63576e-05
BMI	uc021puz.1	0	0	0	0	0	0	4.22009e-07	6.78237e-11	3.18914e-06	4.18522e-05	1.8764e-05	7.96025e-05
BMI	uc021pva.1	1.05236e-06	3.84961e-09	5.62946e-06	0	0	0	2.58195e-07	1.66513e-11	1.69885e-06	1.91593e-05	4.85239e-06	4.7484e-05
BMI	uc021pvm.1	1.10702e-06	2.72948e-09	7.61206e-06	0	0	0	1.81136e-07	1.90143e-11	1.13655e-06	4.74794e-05	2.06126e-05	8.82416e-05
BMI	uc021pvo.1	0	0	0	0	0	0	2.93696e-06	1.94336e-11	3.04766e-05	2.97077e-05	7.65906e-06	7.57947e-05
BMI	uc021pxy.1	1.5062e-06	2.24741e-09	9.81056e-06	0	0	0	2.66233e-07	1.23152e-10	1.78594e-06	3.88766e-05	1.66537e-05	7.70009e-05
BMI	uc021pxz.2	0	0	0	0	0	0	3.39309e-07	1.90385e-11	2.18889e-06	2.55066e-05	7.83678e-06	5.98649e-05
BMI	uc021qef.1	0	0	0	0	0	0	3.20736e-07	6.24799e-12	2.33909e-06	1.41003e-05	3.01937e-06	3.45481e-05
BMI	uc021qja.1	0	0	0	0	0	0	1.19578e-07	5.22221e-12	6.68155e-07	1.76163e-05	2.85229e-06	5.24266e-05
BMI	uc021qoq.1	0	0	0	2.34146e-05	2.7556e-06	6.43137e-05	6.08885e-07	1.59001e-10	4.46439e-06	3.25698e-05	1.25722e-05	6.941e-05
BMI	uc021qox.1	0	0	0	0	0	0	8.52976e-07	1.61337e-10	6.32998e-06	2.16174e-05	4.97353e-06	5.18369e-05
BMI	uc021qqd.1	5.72075e-07	1.51741e-10	4.74015e-06	0	0	0	1.87183e-07	2.46426e-12	1.73518e-06	2.35044e-05	2.87466e-06	7.26405e-05
BMI	uc021qqh.1	3.56136e-06	7.7937e-09	2.13659e-05	0	0	0	2.04396e-07	1.82536e-11	1.52814e-06	2.47307e-05	5.75182e-06	6.0215e-05
BMI	uc021qqt.1	0	0	0	0	0	0	1.51957e-06	4.21584e-11	1.39396e-05	5.27784e-05	2.37017e-05	9.6142e-05
BMI	uc021qsa.1	0	0	0	0	0	0	2.08823e-07	1.58802e-11	1.37567e-06	2.66849e-05	8.46326e-06	5.56256e-05
BMI	uc021qsp.1	3.75926e-06	8.99051e-09	1.56132e-05	1.18338e-05	1.40794e-08	5.95583e-05	1.31835e-07	5.93452e-12	9.32192e-07	9.51712e-05	2.15771e-05	0.000183575
BMI	uc021qsq.1	9.70081e-07	6.56232e-10	5.94271e-06	0	0	0	2.36936e-07	1.87704e-11	1.60671e-06	2.17199e-05	6.61855e-06	5.26548e-05
BMI	uc021qvu.1	0	0	0	0	0	0	4.81559e-07	1.46004e-10	4.22103e-06	4.76707e-05	9.29455e-06	0.000129813
BMI	uc021qvw.1	0	0	0	0	0	0	1.63526e-07	3.01589e-12	1.2817e-06	1.53369e-05	3.09381e-06	4.43851e-05
BMI	uc021qzs.1	0	0	0	0	0	0	4.98869e-07	6.38969e-11	3.47396e-06	1.57865e-05	2.68482e-06	4.55135e-05
BMI	uc021raw.1	0	0	0	0	0	0	4.39524e-07	2.09495e-10	2.60557e-06	1.84501e-05	5.57999e-06	4.18378e-05
BMI	uc021rce.1	0	0	0	0	0	0	1.62046e-06	7.71844e-10	1.4421e-05	3.10495e-05	7.60098e-06	7.38001e-05
BMI	uc021rci.1	0	0	0	0	0	0	0	0	0	2.36345e-05	5.13418e-06	6.0423e-05
BMI	uc021reg.1	1.29785e-06	1.6523e-09	6.50556e-06	0	0	0	6.73427e-07	7.46131e-11	5.6646e-06	8.13442e-05	4.12162e-05	0.000139904
BMI	uc021rhw.1	0	0	0	0	0	0	2.73403e-07	5.45297e-11	1.83723e-06	1.79644e-05	4.03322e-06	4.47244e-05
BMI	uc021rjk.1	1.72341e-06	1.99427e-09	1.34319e-05	0	0	0	3.39167e-07	4.89147e-11	2.28283e-06	2.61804e-05	9.24997e-06	5.46467e-05
BMI	uc021rka.1	0	0	0	0	0	0	9.57276e-08	5.57053e-12	7.65046e-07	0.000220682	0.000115601	0.000352332
BMI	uc021rkc.1	0	0	0	0	0	0	5.32878e-07	1.96021e-10	4.46666e-06	2.56079e-05	6.30873e-06	6.71835e-05
BMI	uc021rkd.1	1.0376e-05	9.11965e-09	5.60916e-05	0	0	0	7.52304e-07	1.11071e-10	4.97897e-06	5.5782e-05	1.46649e-05	0.00015046
BMI	uc021rki.1	0	0	0	0	0	0	3.89747e-07	1.53213e-10	2.39629e-06	3.69627e-05	1.38272e-05	7.40301e-05
BMI	uc021rkm.1	0	0	0	0	0	0	2.36501e-07	2.09428e-11	1.55987e-06	3.63925e-05	9.91308e-06	9.4779e-05
BMI	uc021rkw.1	0	0	0	0	0	0	1.99801e-07	3.10378e-12	1.58444e-06	6.68866e-05	1.72825e-05	0.000149404
BMI	uc021rkx.1	0	0	0	0	0	0	2.66343e-07	2.14623e-10	1.56762e-06	1.94413e-05	3.90787e-06	5.16268e-05
BMI	uc021rle.1	1.48041e-06	6.45589e-09	6.54353e-06	0	0	0	1.95799e-07	1.77908e-11	1.33237e-06	1.1721e-05	2.8123e-06	3.08288e-05
BMI	uc021rmi.1	0	0	0	0	0	0	5.13899e-07	2.00623e-10	3.27679e-06	2.56051e-05	8.29834e-06	5.84691e-05
BMI	uc021rrr.1	0	0	0	0	0	0	1.09362e-06	1.97303e-10	8.86982e-06	6.06281e-05	2.79325e-05	0.000113999
BMI	uc021rru.1	0	0	0	0	0	0	3.81954e-07	8.25589e-11	2.6355e-06	3.86357e-05	1.46315e-05	7.86499e-05
BMI	uc021rso.1	0	0	0	0	0	0	2.85492e-07	1.94838e-11	2.06711e-06	6.67871e-05	3.33272e-05	0.00011847
BMI	uc021rtl.1	0	0	0	0	0	0	2.57411e-07	5.42969e-11	1.82464e-06	2.57329e-05	6.3304e-06	6.59035e-05
BMI	uc021rtv.1	0	0	0	0	0	0	4.36117e-07	1.17732e-10	3.17407e-06	2.27339e-05	6.87432e-06	5.08239e-05
BMI	uc021ruz.1	7.93868e-07	2.50825e-10	5.26429e-06	0	0	0	1.39576e-07	1.38279e-12	1.04018e-06	2.07457e-05	4.86284e-06	5.54454e-05
BMI	uc021rxc.1	0	0	0	0	0	0	7.31739e-07	5.52063e-10	5.71339e-06	6.92817e-05	3.16413e-05	0.000131256
BMI	uc021rxd.1	0	0	0	0	0	0	2.38933e-07	2.7189e-12	1.87875e-06	2.17426e-05	6.33685e-06	4.81525e-05
BMI	uc021sbm.1	0	0	0	0	0	0	2.58221e-07	1.0392e-10	1.72668e-06	2.64097e-05	8.49444e-06	6.35493e-05
BMI	uc021spe.1	0	0	0	0	0	0	0	0	0	2.05377e-05	4.8882e-06	5.33735e-05
BMI	uc021spp.1	0	0	0	0	0	0	4.43157e-07	1.8058e-10	3.13408e-06	2.38183e-05	5.62068e-06	6.20044e-05
BMI	uc021srn.1	0	0	0	0	0	0	1.8155e-07	2.17713e-11	1.30864e-06	1.73811e-05	4.15028e-06	4.79788e-05
BMI	uc021sty.1	0	0	0	0	0	0	2.34395e-07	1.83967e-11	1.44699e-06	1.3261e-05	2.12053e-06	3.53911e-05
BMI	uc021stz.1	0	0	0	0	0	0	5.51797e-07	4.97208e-11	4.71762e-06	2.43208e-05	4.96527e-06	6.58002e-05
BMI	uc021svv.1	0	0	0	0	0	0	2.10066e-07	4.00245e-11	1.38379e-06	1.54738e-05	3.49476e-06	3.80654e-05
BMI	uc021swh.1	0	0	0	0	0	0	2.39532e-07	1.67567e-11	2.06464e-06	2.44969e-05	7.34134e-06	5.20786e-05
BMI	uc021sxg.1	1.23398e-06	6.711e-10	7.41015e-06	0	0	0	4.24923e-07	6.61365e-11	3.18546e-06	2.4681e-05	7.73835e-06	5.35286e-05
BMI	uc021tcu.1	0	0	0	0	0	0	4.09315e-07	1.15467e-11	3.13178e-06	2.52359e-05	6.33508e-06	6.11287e-05
BMI	uc021tcv.1	1.15387e-06	1.28558e-09	5.08028e-06	0	0	0	3.67169e-07	4.15698e-11	2.69659e-06	2.74526e-05	7.63495e-06	6.90442e-05
BMI	uc021tdd.1	2.75477e-07	1.41726e-10	1.70463e-06	0	0	0	3.24947e-07	7.99732e-11	2.12173e-06	3.99742e-05	1.44795e-05	8.47975e-05
BMI	uc021thu.1	0	0	0	0	0	0	4.54244e-07	4.10872e-11	2.58585e-06	3.96003e-05	9.6428e-06	0.000102858
BMI	uc021tig.1	1.13829e-06	8.0572e-10	9.82626e-06	0	0	0	8.59851e-07	1.1023e-11	8.68347e-06	4.2179e-05	1.58069e-05	8.53869e-05
BMI	uc021tjk.1	1.52787e-06	2.25361e-09	7.9559e-06	0	0	0	2.20253e-07	2.57989e-11	1.74777e-06	3.36391e-05	1.217e-05	7.15413e-05
BMI	uc021tlg.1	0	0	0	0	0	0	1.71396e-07	2.50176e-11	1.34702e-06	6.76e-05	2.5626e-05	0.000132947
BMI	uc021tlo.1	0	0	0	0	0	0	4.57094e-07	1.65614e-10	2.85997e-06	1.64682e-05	3.44416e-06	4.01722e-05
BMI	uc021tlv.1	0	0	0	0	0	0	3.94761e-07	1.19699e-10	2.53936e-06	2.91495e-05	7.10879e-06	9.76346e-05
BMI	uc021tvr.1	0	0	0	0	0	0	2.43817e-07	2.23706e-11	1.69851e-06	3.87287e-05	1.2193e-05	8.38515e-05
BMI	uc021uag.1	0	0	0	0	0	0	2.74255e-07	3.15806e-11	1.75792e-06	3.01111e-05	1.06447e-05	6.32839e-05
BMI	uc021ugy.1	0	0	0	0	0	0	0	0	0	1.80804e-05	3.88417e-06	4.35154e-05
BMI	uc021uii.1	7.32206e-07	9.42558e-10	4.05503e-06	0	0	0	6.50337e-07	6.89185e-10	4.42855e-06	2.83124e-05	7.05597e-06	7.50495e-05
BMI	uc021uja.1	0	0	0	0	0	0	0	0	0	4.96003e-05	1.95726e-05	0.000105687
BMI	uc021ukq.1	0	0	0	0	0	0	1.12721e-06	4.03863e-10	9.9121e-06	1.98099e-05	2.99755e-06	5.78819e-05
BMI	uc021ukz.1	2.05082e-06	8.88281e-10	1.39225e-05	0	0	0	5.59839e-06	2.00911e-11	6.00276e-05	0.000919789	0.000646414	0.00122714
BMI	uc021ulk.1	9.87729e-07	1.83249e-09	5.06427e-06	0	0	0	6.98136e-08	3.03491e-12	5.36627e-07	3.69494e-05	1.55659e-05	7.21638e-05
BMI	uc021vdp.1	0	0	0	0	0	0	5.98496e-07	7.24385e-10	3.81681e-06	2.90864e-05	9.74406e-06	6.16928e-05
BMI	uc021vef.1	1.58044e-06	2.70189e-09	7.20283e-06	0	0	0	2.1667e-07	1.82051e-12	1.58787e-06	1.45863e-05	2.94914e-06	3.77574e-05
BMI	uc021veg.1	6.41491e-07	3.33878e-10	4.84924e-06	0	0	0	3.05057e-07	1.2723e-10	2.13205e-06	1.97898e-05	5.38634e-06	4.48706e-05
BMI	uc021vei.1	0	0	0	0	0	0	3.31401e-07	8.51122e-11	2.11081e-06	2.45084e-05	7.88504e-06	5.30191e-05
BMI	uc021veo.1	0	0	0	0	0	0	4.51865e-07	2.07951e-10	2.57697e-06	3.39765e-05	1.35937e-05	6.74232e-05
BMI	uc021vfv.1	0	0	0	0	0	0	3.82856e-07	5.02384e-11	2.94412e-06	6.9617e-05	3.66012e-05	0.000121098
BMI	uc021vgh.1	0	0	0	0	0	0	2.51541e-07	1.77921e-11	1.67918e-06	7.79463e-05	3.89929e-05	0.000148478
BMI	uc021vgi.1	0	0	0	0	0	0	2.28222e-06	4.8138e-10	1.91085e-05	3.01581e-05	1.0167e-05	6.56797e-05
BMI	uc021vgo.1	0	0	0	0	0	0	2.09894e-07	1.09985e-11	1.55914e-06	1.76354e-05	4.51363e-06	4.21916e-05
BMI	uc021via.1	3.08286e-06	1.89393e-08	1.52169e-05	0	0	0	6.51671e-07	1.7241e-10	4.4897e-06	1.97651e-05	4.0374e-06	4.88647e-05
BMI	uc021vid.1	0	0	0	0	0	0	2.3491e-07	3.2916e-11	1.58343e-06	6.99251e-05	2.33327e-05	0.000149418
BMI	uc021vjq.1	7.56532e-07	3.79173e-10	4.102e-06	0	0	0	0	0	0	1.72239e-05	3.54818e-06	4.11677e-05
BMI	uc021vju.1	0	0	0	0	0	0	3.86173e-07	1.59415e-11	3.08697e-06	7.57902e-05	3.39068e-05	0.000151599
BMI	uc021vlt.1	9.31752e-07	2.02868e-10	6.3815e-06	0	0	0	0	0	0	1.73982e-05	3.067e-06	4.8162e-05
BMI	uc021vnd.1	0	0	0	0	0	0	4.44066e-07	3.21757e-10	2.84964e-06	2.29019e-05	5.84135e-06	6.0115e-05
BMI	uc021vng.1	3.04932e-06	1.22961e-09	1.83418e-05	0	0	0	2.63784e-07	6.30135e-11	1.8718e-06	2.16427e-05	4.62849e-06	5.92953e-05
BMI	uc021vnh.1	0	0	0	0	0	0	3.34635e-07	1.74238e-10	1.96298e-06	2.17217e-05	5.28882e-06	5.19803e-05
BMI	uc021vnm.1	1.2489e-06	6.11633e-10	8.13915e-06	0	0	0	8.96603e-08	1.36043e-12	5.94349e-07	3.96333e-05	1.4626e-05	8.62446e-05
BMI	uc021vpx.1	1.56825e-06	1.96467e-09	8.28495e-06	0	0	0	3.45232e-07	1.28439e-10	2.27243e-06	2.08717e-05	5.75529e-06	4.82687e-05
BMI	uc021vqa.1	0	0	0	0	0	0	1.37435e-07	2.65177e-11	1.05781e-06	1.44616e-05	3.02012e-06	3.77289e-05
BMI	uc021vqp.1	9.58187e-07	4.3759e-10	6.98016e-06	0	0	0	5.97545e-07	7.59592e-11	5.07751e-06	3.05488e-05	8.81302e-06	7.14871e-05
BMI	uc021vqv.1	0	0	0	0	0	0	1.34135e-07	1.42986e-11	7.44511e-07	2.89947e-05	8.2936e-06	6.70429e-05
BMI	uc021vqw.1	1.01509e-06	1.40146e-09	6.29975e-06	0	0	0	2.11774e-06	1.70084e-10	2.24052e-05	3.78336e-05	1.11314e-05	8.58434e-05
BMI	uc021vqx.1	0	0	0	0	0	0	3.61552e-07	9.51235e-11	2.72098e-06	3.62642e-05	1.23394e-05	7.5523e-05
BMI	uc021vsd.1	0	0	0	0	0	0	3.19533e-07	1.63397e-11	1.98147e-06	1.9297e-05	2.66717e-06	5.7671e-05
BMI	uc021vst.1	0	0	0	0	0	0	2.61516e-07	2.63849e-11	1.7075e-06	2.03444e-05	5.61069e-06	4.75982e-05
BMI	uc021vtr.1	0	0	0	0	0	0	2.90282e-07	9.37812e-11	1.97338e-06	1.7884e-05	3.47574e-06	4.70577e-05
BMI	uc021vxe.1	0	0	0	0	0	0	5.1692e-07	1.13977e-10	3.4815e-06	2.3028e-05	5.98023e-06	5.1006e-05
BMI	uc021vxj.1	0	0	0	0	0	0	4.0383e-07	5.56098e-10	2.44655e-06	2.41913e-05	6.82511e-06	6.11236e-05
BMI	uc021wak.1	4.24106e-07	3.55541e-10	2.81872e-06	0	0	0	5.07221e-07	2.32547e-10	3.1731e-06	1.3656e-05	2.71575e-06	3.39938e-05
BMI	uc021wan.1	5.96496e-07	4.90512e-10	4.07279e-06	0	0	0	3.74501e-07	5.79267e-11	2.71061e-06	2.00343e-05	5.0351e-06	4.48905e-05
BMI	uc021wdq.1	0	0	0	0	0	0	2.62301e-06	1.72066e-10	3.20226e-05	2.63358e-05	7.65012e-06	6.43337e-05
BMI	uc021wdr.1	0	0	0	0	0	0	1.91448e-07	3.24981e-12	1.29537e-06	4.86975e-05	2.03814e-05	9.52394e-05
BMI	uc021wdv.1	0	0	0	0	0	0	9.71625e-07	9.09847e-11	9.49112e-06	2.18557e-05	5.15007e-06	5.22509e-05
BMI	uc021wdy.1	0	0	0	0	0	0	4.04584e-07	2.1686e-10	2.36675e-06	6.5857e-05	9.3682e-06	0.000155225
BMI	uc021wev.1	4.13503e-06	8.86299e-09	2.77523e-05	0	0	0	2.90503e-07	6.46668e-11	1.832e-06	8.3098e-05	2.54433e-05	0.000236086
BMI	uc021wez.1	0	0	0	0	0	0	0	0	0	7.24599e-05	3.20693e-05	0.000149471
BMI	uc021wfa.1	0	0	0	0	0	0	4.34572e-07	1.7702e-10	2.83817e-06	2.58909e-05	2.29236e-06	8.12682e-05
BMI	uc021wfh.1	1.31842e-06	9.46501e-10	6.49213e-06	0	0	0	6.11898e-07	7.92264e-11	4.86549e-06	2.07335e-05	6.2036e-06	4.54361e-05
BMI	uc021wje.1	0	0	0	0	0	0	7.15527e-07	4.08237e-10	5.97682e-06	4.27671e-05	1.41567e-05	9.12402e-05
BMI	uc021wsn.1	5.34144e-07	7.45284e-10	3.19003e-06	0	0	0	1.84891e-07	4.13451e-11	1.33649e-06	5.05615e-05	2.29777e-05	9.60223e-05
BMI	uc021wtu.1	0	0	0	0	0	0	3.90699e-07	1.66446e-10	2.86962e-06	2.99367e-05	8.06928e-06	7.32402e-05
BMI	uc021wue.1	0	0	0	0	0	0	2.05313e-07	1.90003e-11	1.39662e-06	3.55474e-05	1.22463e-05	7.74975e-05
BMI	uc021wuf.1	0	0	0	0	0	0	4.24708e-07	2.12659e-10	2.69016e-06	8.04464e-05	2.76703e-05	0.000170933
BMI	uc021xaq.1	8.77182e-07	4.34092e-10	5.37513e-06	0	0	0	0	0	0	1.89625e-05	4.30431e-06	4.80899e-05
BMI	uc021xbc.1	0	0	0	0	0	0	3.44662e-07	1.20121e-10	2.55204e-06	1.74192e-05	3.31174e-06	4.73235e-05
BMI	uc021xbh.1	0	0	0	0	0	0	3.69445e-07	2.40199e-11	2.77739e-06	1.1748e-05	3.25547e-06	3.17502e-05
BMI	uc021xbm.1	1.08124e-06	5.58988e-11	8.66476e-06	0	0	0	2.6143e-07	3.31903e-11	1.75525e-06	2.27962e-05	6.5401e-06	5.25782e-05
BMI	uc021xbx.1	0	0	0	0	0	0	2.39089e-07	4.95506e-12	1.76729e-06	4.90407e-05	2.28188e-05	9.45716e-05
BMI	uc021xce.1	1.41927e-06	1.90305e-09	1.15331e-05	0	0	0	3.28177e-07	3.43331e-11	2.22815e-06	2.85533e-05	9.75577e-06	6.17417e-05
BMI	uc021xcv.1	0	0	0	0	0	0	8.41067e-07	1.8662e-09	5.40167e-06	9.08959e-05	4.16339e-05	0.000170026
BMI	uc021xez.1	0	0	0	0	0	0	9.06301e-08	3.24689e-12	6.22065e-07	2.86975e-05	8.28665e-06	6.41437e-05
BMI	uc021xfb.1	0	0	0	0	0	0	5.25874e-07	5.09106e-11	4.24256e-06	2.44718e-05	6.22835e-06	5.96756e-05
BMI	uc021xgz.1	0	0	0	0	0	0	4.00245e-07	8.60918e-11	2.81704e-06	4.55525e-05	1.88709e-05	9.66669e-05
BMI	uc021xiu.1	0	0	0	0	0	0	5.53784e-07	1.83252e-10	3.90034e-06	2.10803e-05	5.9554e-06	5.41781e-05
BMI	uc021xmw.1	0	0	0	0	0	0	1.10132e-07	5.91479e-12	7.52568e-07	2.28206e-05	6.58708e-06	5.02669e-05
BMI	uc021xna.1	1.92698e-06	7.43337e-09	2.04898e-05	0	0	0	4.84782e-07	4.40855e-11	3.67181e-06	0.000111982	4.12446e-05	0.000226132
BMI	uc021xnj.1	3.92555e-06	3.34302e-09	2.03195e-05	0	0	0	4.28733e-07	3.01286e-10	2.63404e-06	3.35858e-05	1.13222e-05	7.57065e-05
BMI	uc021xot.1	0	0	0	0	0	0	4.58169e-07	1.83442e-11	3.41894e-06	8.83109e-05	3.5895e-05	0.00018347
BMI	uc021xpm.1	0	0	0	0	0	0	2.71841e-07	1.1686e-10	1.74492e-06	2.50183e-05	7.58423e-06	5.47886e-05
BMI	uc021xqg.1	1.82021e-06	1.1855e-09	1.37587e-05	0	0	0	5.19227e-07	1.2611e-10	3.40903e-06	4.35575e-05	1.68915e-05	9.01823e-05
BMI	uc021xru.1	0	0	0	0	0	0	3.6211e-07	4.43241e-11	2.96614e-06	1.56647e-05	3.13554e-06	3.87895e-05
BMI	uc021xrv.1	2.82458e-06	2.23837e-09	1.97983e-05	0	0	0	0	0	0	6.41374e-05	2.60569e-05	0.0001322
BMI	uc021xsq.1	0	0	0	0	0	0	2.64479e-07	1.98671e-11	2.12211e-06	2.47622e-05	7.54085e-06	5.47154e-05
BMI	uc021xuc.1	0	0	0	0	0	0	2.92185e-07	6.47302e-11	1.8603e-06	1.51695e-05	3.31142e-06	3.75758e-05
BMI	uc021xue.1	4.83686e-06	1.04904e-08	3.23283e-05	0	0	0	6.79754e-07	6.31257e-10	4.53943e-06	3.32905e-05	1.05325e-05	7.74513e-05
BMI	uc021xur.1	0	0	0	0	0	0	4.14203e-07	1.17761e-10	2.4686e-06	1.36802e-05	2.61799e-06	3.52393e-05
BMI	uc021xus.1	1.16172e-06	1.46195e-09	5.88104e-06	0	0	0	2.71151e-07	6.46591e-11	1.82042e-06	1.40363e-05	2.55741e-06	3.34352e-05
BMI	uc021xuu.1	0	0	0	0	0	0	2.7541e-07	1.1236e-11	1.73645e-06	0.00011253	5.96419e-05	0.000198949
BMI	uc021xuv.1	1.34487e-06	1.95224e-09	7.29255e-06	0	0	0	5.16335e-07	2.78647e-10	3.43712e-06	4.28718e-05	1.65051e-05	8.21656e-05
BMI	uc021xwz.1	4.13978e-07	6.40977e-10	2.36921e-06	0	0	0	2.15493e-07	4.53337e-11	1.53221e-06	5.81995e-05	2.91344e-05	0.000105685
BMI	uc021xxd.1	1.70984e-06	5.93636e-09	1.07327e-05	0	0	0	6.60371e-07	1.48689e-10	3.75997e-06	1.42075e-05	2.49715e-06	3.9037e-05
BMI	uc021xxq.1	5.70287e-07	1.33231e-09	2.68054e-06	0	0	0	2.94363e-07	3.88305e-11	1.95547e-06	3.28364e-05	1.29165e-05	6.60924e-05
BMI	uc021xyi.1	9.27129e-07	1.95458e-09	3.3175e-06	0	0	0	3.97898e-07	1.77596e-10	2.3409e-06	1.44695e-05	2.1964e-06	4.18102e-05
BMI	uc021xyt.1	0	0	0	0	0	0	3.96519e-07	1.0374e-10	2.41775e-06	2.26958e-05	8.06252e-06	4.81844e-05
BMI	uc021xyw.1	6.16282e-07	5.57718e-11	4.99024e-06	0	0	0	2.45733e-07	8.05415e-11	1.47565e-06	2.97095e-05	1.02349e-05	6.36991e-05
BMI	uc021xzf.1	7.28756e-07	2.62859e-10	6.44862e-06	0	0	0	4.63185e-07	2.41224e-11	3.05862e-06	7.46334e-05	3.29293e-05	0.000151151
BMI	uc021yan.1	1.18876e-06	8.49094e-10	5.9993e-06	0	0	0	3.46995e-07	1.79662e-10	2.27214e-06	1.25332e-05	2.41804e-06	3.12359e-05
BMI	uc021ybu.1	0	0	0	0	0	0	2.83879e-07	8.6314e-11	2.14705e-06	3.61003e-05	1.4166e-05	7.25963e-05
BMI	uc021ybz.1	0	0	0	0	0	0	3.73143e-07	6.43692e-11	2.42953e-06	2.07296e-05	5.03158e-06	4.82341e-05
BMI	uc021yco.1	1.79662e-06	7.19431e-10	1.40669e-05	0	0	0	2.43298e-07	1.22598e-10	1.48163e-06	3.475e-05	1.22521e-05	7.59222e-05
BMI	uc021ycu.1	0	0	0	0	0	0	6.51014e-07	6.68035e-10	3.74205e-06	4.8391e-05	1.7829e-05	0.000101466
BMI	uc021ycx.1	0	0	0	0	0	0	7.35633e-08	5.84152e-12	5.42593e-07	3.36353e-05	1.00195e-05	7.86892e-05
BMI	uc021yeu.1	1.89395e-06	3.29261e-09	1.01784e-05	0	0	0	6.42102e-07	5.02919e-10	5.51829e-06	2.99431e-05	4.78983e-06	9.07329e-05
BMI	uc021ygt.1	0	0	0	0	0	0	1.80475e-07	5.11889e-11	1.17207e-06	5.56324e-05	1.87791e-05	0.000117815
BMI	uc021ygu.1	0	0	0	0	0	0	0	0	0	4.04857e-05	1.61641e-05	8.39372e-05
BMI	uc021yhh.1	3.25779e-07	6.12292e-10	2.05279e-06	0	0	0	1.40012e-07	1.92809e-11	1.16023e-06	8.13625e-05	3.92719e-05	0.000148633
BMI	uc021yma.1	0	0	0	0	0	0	2.22332e-07	8.64745e-12	1.50265e-06	1.23836e-05	2.34793e-06	3.20301e-05
BMI	uc021ymf.1	1.73174e-06	6.67475e-10	1.10419e-05	0	0	0	3.07488e-07	2.25241e-11	2.4079e-06	1.97415e-05	2.28462e-06	7.33573e-05
BMI	uc021ymh.1	0	0	0	0	0	0	3.51696e-07	8.09472e-11	2.21953e-06	2.6522e-05	5.93186e-06	7.03677e-05
BMI	uc021ymi.1	0	0	0	0	0	0	3.26839e-07	6.1357e-11	2.49584e-06	1.7747e-05	3.06198e-06	4.65972e-05
BMI	uc021yzi.1	4.78464e-07	2.28686e-10	3.29219e-06	0	0	0	3.11329e-07	1.82685e-10	1.89976e-06	1.86324e-05	4.8129e-06	4.42537e-05
BMI	uc021zah.1	0	0	0	0	0	0	3.99808e-07	7.93655e-11	2.25025e-06	2.14145e-05	6.36998e-06	4.99739e-05
BMI	uc021zak.1	0	0	0	0	0	0	2.11302e-07	1.2562e-11	1.4963e-06	4.94034e-05	1.24419e-05	0.000120151
BMI	uc021zbk.1	0	0	0	0	0	0	3.48952e-07	1.63284e-10	2.36118e-06	1.42983e-05	2.46573e-06	4.05592e-05
BMI	uc021zby.1	0	0	0	0	0	0	3.13507e-07	1.41412e-11	2.29522e-06	3.35021e-05	1.27313e-05	7.34016e-05
BMI	uc021zec.1	5.87671e-07	4.31699e-10	4.22757e-06	0	0	0	3.06824e-07	4.71441e-11	1.97601e-06	2.81334e-05	8.63101e-06	6.63207e-05
BMI	uc021zfh.1	4.73487e-06	4.10275e-10	3.10948e-05	0	0	0	1.94119e-07	3.07568e-11	1.22018e-06	1.42925e-05	2.24581e-06	4.05435e-05
BMI	uc021zgf.1	1.05495e-06	2.99554e-10	9.00573e-06	0	0	0	2.5713e-07	4.36176e-12	1.79235e-06	3.46356e-05	1.05704e-05	8.7058e-05
BMI	uc021zgm.1	0	0	0	0	0	0	9.14353e-07	3.57246e-10	7.81407e-06	2.74197e-05	8.33341e-06	6.53456e-05
BMI	uc021zhi.1	0	0	0	0	0	0	3.59541e-07	5.30833e-11	2.52314e-06	7.9568e-05	3.35196e-05	0.000159388
BMI	uc021zzl.1	1.55363e-06	1.73534e-09	8.15021e-06	1.1496e-05	3.18893e-07	3.78664e-05	4.77735e-07	3.75213e-10	2.77556e-06	4.78438e-05	2.21628e-05	8.45638e-05
BMI	uc021zzm.1	0	0	0	0	0	0	2.69058e-07	8.42985e-11	1.72858e-06	6.07181e-05	2.88737e-05	0.000114597
BMI	uc021zzs.1	3.01868e-06	1.82297e-09	1.80583e-05	0	0	0	0	0	0	6.35293e-05	2.48984e-05	0.000124751
BMI	uc022aag.1	2.52508e-07	5.40339e-11	2.22688e-06	0	0	0	2.0049e-07	7.48941e-11	1.37552e-06	2.75205e-05	8.52153e-06	6.14782e-05
BMI	uc022aan.1	1.0383e-06	4.24175e-10	5.97714e-06	0	0	0	9.79416e-07	1.93092e-09	6.16638e-06	1.4283e-05	2.55656e-06	3.6183e-05
BMI	uc022adi.1	0	0	0	0	0	0	4.88849e-07	2.98512e-12	3.87994e-06	4.12434e-05	1.62019e-05	8.05039e-05
BMI	uc022afg.1	0	0	0	0	0	0	3.54129e-07	1.82716e-11	2.17048e-06	6.28737e-05	2.98098e-05	0.000120271
BMI	uc022ahv.1	0	0	0	0	0	0	2.27609e-07	4.24048e-11	1.42982e-06	1.59771e-05	2.92429e-06	3.99655e-05
BMI	uc022akn.1	0	0	0	0	0	0	4.26538e-07	1.47583e-11	3.65437e-06	1.27455e-05	2.3129e-06	3.29384e-05
BMI	uc022alu.1	0	0	0	0	0	0	2.71222e-07	5.35724e-11	1.63991e-06	2.94999e-05	9.4034e-06	6.66921e-05
BMI	uc022amc.1	0	0	0	0	0	0	5.9686e-07	1.01752e-09	3.37767e-06	3.41276e-05	1.20833e-05	7.59218e-05
BMI	uc022aol.1	0	0	0	0	0	0	4.3086e-07	5.13286e-11	3.24308e-06	2.59796e-05	8.38106e-06	5.66327e-05
BMI	uc022aqj.1	0	0	0	0	0	0	0	0	0	2.5034e-05	8.03006e-06	5.38452e-05
BMI	uc022aqs.1	1.45342e-06	6.33637e-10	9.12941e-06	0	0	0	2.56232e-07	3.09302e-11	1.65048e-06	0.000113146	6.89199e-05	0.000172721
BMI	uc022ash.1	0	0	0	0	0	0	2.85126e-06	8.86753e-11	3.43177e-05	3.08312e-05	6.84933e-06	9.05888e-05
BMI	uc022atr.1	0	0	0	0	0	0	1.67801e-07	3.03255e-11	1.06081e-06	1.53746e-05	2.88836e-06	3.91037e-05
BMI	uc022atv.1	1.78831e-06	7.64899e-09	8.15633e-06	0	0	0	1.28022e-07	2.48218e-11	7.57928e-07	3.30462e-05	1.09594e-05	7.4676e-05
BMI	uc022aty.1	1.05153e-06	1.24945e-09	5.78271e-06	0	0	0	0	0	0	1.51457e-05	2.99685e-06	3.84573e-05
BMI	uc022aun.1	0	0	0	0	0	0	6.26244e-07	8.31478e-12	4.16149e-06	1.38899e-05	2.64569e-06	4.05496e-05
BMI	uc022aus.1	1.18585e-06	7.12931e-10	5.529e-06	0	0	0	3.6599e-07	4.44872e-10	2.22291e-06	1.23348e-05	2.25881e-06	3.37164e-05
BMI	uc022auw.1	0	0	0	0	0	0	3.678e-07	3.65595e-11	2.93463e-06	3.64777e-05	1.12137e-05	8.66141e-05
BMI	uc022axx.1	7.59747e-07	7.35561e-10	3.79297e-06	0	0	0	9.78324e-07	1.5748e-10	8.62671e-06	4.35775e-05	1.38106e-05	0.000110319
BMI	uc022azo.1	0	0	0	0	0	0	1.07799e-07	9.4935e-12	7.37597e-07	2.86716e-05	8.43218e-06	6.33284e-05
BMI	uc022bay.1	2.98611e-06	2.70834e-09	1.7093e-05	0	0	0	0	0	0	5.22572e-05	1.08556e-05	0.000126247
BMI	uc022baz.1	0	0	0	0	0	0	2.68698e-07	3.71706e-11	1.7655e-06	1.61359e-05	3.79393e-06	4.0621e-05
BMI	uc022bbo.1	2.75875e-07	4.18833e-11	1.79625e-06	0	0	0	2.88363e-07	5.87239e-11	2.2301e-06	6.40546e-05	2.14087e-05	0.00013612
BMI	uc022bbq.1	0	0	0	0	0	0	3.82327e-06	3.54281e-10	3.54263e-05	2.41896e-05	5.68459e-06	6.28525e-05
BMI	uc022bbt.1	4.51286e-07	7.31047e-11	3.94871e-06	0	0	0	3.47344e-07	6.33591e-11	2.51813e-06	4.23601e-05	1.86381e-05	8.0393e-05
BMI	uc022bbu.1	0	0	0	0	0	0	8.14265e-07	1.23766e-10	6.99495e-06	4.88576e-05	2.10773e-05	9.6157e-05
BMI	uc022bcx.1	0	0	0	0	0	0	0	0	0	1.37232e-05	1.86071e-06	3.51105e-05
BMI	uc022bdm.1	0	0	0	0	0	0	4.88854e-07	9.77624e-11	3.38284e-06	8.08028e-05	4.39232e-05	0.000142499
BMI	uc022bdq.1	5.27143e-07	1.37489e-10	2.64263e-06	0	0	0	6.29716e-07	4.13509e-10	4.7918e-06	3.67032e-05	5.92453e-06	0.000105609
BMI	uc022ber.1	0	0	0	0	0	0	3.19478e-07	4.00473e-11	1.88327e-06	2.79471e-05	1.09869e-05	5.96378e-05
BMI	uc022bfb.1	3.183e-05	3.72476e-08	0.00011625	0	0	0	4.57006e-07	5.04371e-11	3.50658e-06	6.4188e-05	1.02829e-05	0.000154717
BMI	uc022bir.1	0	0	0	0	0	0	5.69346e-07	3.50369e-10	4.48504e-06	8.51588e-05	4.49747e-05	0.000144261
BMI	uc022biy.1	0	0	0	0	0	0	1.33703e-07	5.09051e-12	1.14409e-06	2.39845e-05	5.59174e-06	6.17177e-05
BMI	uc022blg.1	0	0	0	0	0	0	3.58826e-07	1.23844e-10	2.61017e-06	1.6421e-05	3.48923e-06	4.13387e-05
BMI	uc022bll.1	0	0	0	0	0	0	4.65666e-07	4.50905e-10	2.83041e-06	4.16655e-05	1.78126e-05	7.84651e-05
BMI	uc022bmf.1	0	0	0	0	0	0	6.00812e-07	8.13823e-11	4.65979e-06	1.84334e-05	2.86258e-06	5.49384e-05
BMI	uc022bmk.1	0	0	0	0	0	0	1.80126e-07	1.2543e-11	1.16526e-06	1.43201e-05	2.45221e-06	4.0654e-05
BMI	uc031psa.1	2.62032e-06	4.74596e-09	1.31881e-05	7.89536e-06	4.53319e-08	3.22273e-05	1.0064e-07	3.02395e-12	7.31393e-07	2.59481e-05	6.85451e-06	5.90434e-05
BMI	uc031ptg.1	0	0	0	0	0	0	2.75464e-07	5.23415e-11	1.81205e-06	1.46974e-05	2.45417e-06	3.79126e-05
BMI	uc031pxj.1	0	0	0	0	0	0	0	0	0	1.87178e-05	4.37873e-06	4.44048e-05
BMI	uc031qqg.1	0	0	0	5.95639e-06	2.61947e-09	2.81381e-05	1.03693e-07	1.40101e-11	7.61716e-07	4.2607e-05	1.47708e-05	9.13781e-05
BMI	uc031qwk.1	1.68207e-06	8.07649e-10	1.52144e-05	5.02312e-05	1.37015e-05	0.00010364	9.2706e-07	1.9689e-09	6.18721e-06	1.76066e-05	4.5002e-06	4.18104e-05
BMI	uc031roc.1	1.1727e-06	6.93272e-10	6.0454e-06	0	0	0	3.40075e-07	5.92572e-11	2.1036e-06	6.30792e-05	2.59579e-05	0.000128531
BMI	uc031roe.1	3.16884e-06	2.29812e-09	2.34953e-05	4.36808e-06	1.84422e-09	2.06847e-05	3.85183e-07	4.00433e-11	3.00439e-06	1.74674e-05	3.02832e-06	5.19514e-05
BMI	uc031rqe.1	1.19809e-06	6.72259e-10	8.36072e-06	5.09823e-05	1.39886e-05	0.00010292	3.19381e-07	2.86576e-12	2.26984e-06	4.75949e-05	1.43739e-05	0.000107177
BMI	uc031sfr.1	1.52765e-06	1.15122e-09	1.10481e-05	0	0	0	1.52258e-07	3.39914e-11	9.58904e-07	6.15837e-05	2.33818e-05	0.00012391
CAD	AADAT	2.39592e-07	1.03746e-11	1.94638e-06	6.04925e-07	5.33112e-11	3.42711e-06	1.32106e-07	8.57943e-12	1.0716e-06	5.76924e-06	9.01528e-07	1.95023e-05
CAD	ABCC4	7.15165e-07	9.67922e-10	4.21281e-06	4.58806e-06	1.40721e-07	1.68445e-05	8.9161e-08	9.75497e-13	6.62602e-07	4.91573e-06	5.11506e-07	1.88795e-05
CAD	ACKR3	0	0	0	8.24672e-07	1.37213e-11	5.75625e-06	3.34749e-07	2.9132e-11	2.67402e-06	1.179e-05	1.49095e-06	4.66963e-05
CAD	ACO1	3.38126e-07	5.36661e-11	2.03555e-06	1.05003e-06	1.98875e-10	5.41258e-06	4.83965e-07	5.10919e-12	4.94103e-06	9.22155e-06	1.75628e-06	2.77705e-05
CAD	ACTBL2	4.62959e-07	1.61072e-11	3.55396e-06	0	0	0	7.79655e-08	4.3876e-12	5.30391e-07	6.1631e-06	1.20229e-06	1.94364e-05
CAD	ACTL7B	3.54262e-07	4.86757e-11	2.24096e-06	0	0	0	3.34922e-07	6.89959e-11	2.58317e-06	6.5002e-06	9.82458e-07	2.01552e-05
CAD	ACTR3B	1.45207e-07	3.80625e-12	1.16274e-06	6.86761e-07	1.98796e-10	3.96285e-06	7.25696e-08	4.21775e-12	5.90042e-07	1.5529e-05	4.52633e-06	4.25242e-05
CAD	ADAM29	5.35581e-07	2.01829e-10	3.62876e-06	9.86162e-07	1.64597e-10	5.26065e-06	4.31759e-07	2.0473e-11	3.20175e-06	6.00652e-06	7.46047e-07	2.26855e-05
CAD	ADAMTS20	3.48873e-07	1.70363e-11	2.30083e-06	1.63596e-06	2.83759e-09	7.32585e-06	2.10711e-07	3.71389e-11	1.46331e-06	7.06849e-06	1.55654e-06	2.37485e-05
CAD	ADAMTSL1	1.2044e-06	3.53501e-09	7.26913e-06	1.13049e-05	8.56537e-07	3.94293e-05	1.33825e-07	2.7255e-12	9.05461e-07	5.00875e-06	7.21259e-07	1.63458e-05
CAD	ADCY8	4.1392e-07	4.50834e-11	2.71063e-06	4.03827e-06	8.82335e-08	1.58211e-05	9.72166e-08	4.59787e-12	6.84151e-07	8.81977e-06	1.72789e-06	2.59197e-05
CAD	ADCYAP1	3.63037e-07	9.28951e-11	2.39043e-06	5.84798e-07	3.26887e-11	3.54977e-06	2.08127e-07	8.86115e-12	1.51824e-06	5.39086e-06	5.13252e-07	1.97635e-05
CAD	ADGRB3	3.42932e-07	6.99614e-12	1.87281e-06	8.18933e-06	8.11349e-07	2.76147e-05	2.28316e-07	3.88604e-11	1.84229e-06	5.67499e-06	9.34216e-07	1.88407e-05
CAD	ADGRL2	3.17249e-07	3.0904e-11	1.9567e-06	1.01357e-05	1.49573e-06	2.89787e-05	1.99416e-07	1.41968e-11	1.57193e-06	1.86705e-05	4.52544e-06	5.39907e-05
CAD	ADGRL3	4.13601e-07	1.64876e-10	2.22712e-06	6.34234e-06	5.95954e-07	2.03868e-05	1.14432e-07	9.69869e-12	7.8914e-07	7.2511e-06	9.08988e-07	3.08576e-05
CAD	ADGRL4	3.73661e-07	4.04381e-10	2.22742e-06	2.16655e-06	4.80552e-09	1.10421e-05	2.41588e-07	5.82243e-11	2.1226e-06	7.72635e-06	1.85232e-06	2.32992e-05
CAD	ADRA2A	4.9826e-07	1.02564e-11	3.39504e-06	0	0	0	2.37469e-07	1.61263e-12	1.81162e-06	8.35717e-06	2.15843e-06	2.3717e-05
CAD	ADRA2C	0	0	0	0	0	0	2.51507e-07	1.01519e-10	2.1318e-06	5.32626e-06	3.85088e-07	2.31126e-05
CAD	AEBP2	2.48743e-07	1.27545e-11	1.75982e-06	9.05422e-07	4.58116e-10	5.11309e-06	1.19927e-07	7.81266e-12	8.9257e-07	5.27827e-06	8.35506e-07	1.73728e-05
CAD	AGAP1	1.6241e-06	1.60214e-09	1.31203e-05	7.96374e-06	5.13872e-07	2.71425e-05	1.6848e-07	1.61267e-11	1.30901e-06	5.44823e-06	5.15744e-07	2.18269e-05
CAD	AGBL1	8.232e-07	3.31892e-10	6.00987e-06	1.29795e-05	2.67889e-06	3.50492e-05	0	0	0	4.67629e-06	4.23041e-07	1.96238e-05
CAD	AGR3	0	0	0	1.05219e-06	6.31523e-11	7.35958e-06	3.37074e-07	1.23308e-11	2.33806e-06	5.44672e-06	6.72244e-07	2.13372e-05
CAD	AGTPBP1	2.7746e-07	1.16347e-11	1.90867e-06	2.28689e-06	3.1532e-09	1.35876e-05	1.84296e-07	1.40624e-11	1.23052e-06	4.66842e-06	4.83131e-07	1.94134e-05
CAD	AKAIN1	6.47884e-07	2.32896e-10	4.45617e-06	1.11591e-06	1.41132e-10	6.63052e-06	1.53164e-07	3.87031e-12	1.12507e-06	4.64424e-06	5.20052e-07	1.64299e-05
CAD	ALCAM	6.08935e-07	3.18161e-10	3.76643e-06	2.50693e-06	1.09984e-08	1.10481e-05	1.96641e-07	3.02125e-11	1.28902e-06	8.53557e-06	1.46882e-06	2.96195e-05
CAD	ALDH1A2	3.7182e-07	6.6986e-11	2.39128e-06	2.10825e-06	7.67651e-09	9.87398e-06	2.28914e-07	2.34239e-11	1.4776e-06	4.39247e-06	4.82959e-07	1.6598e-05
CAD	ALG10	3.67632e-07	3.63081e-11	2.63503e-06	5.84291e-07	1.64191e-10	2.72598e-06	1.60861e-07	1.13781e-11	1.13574e-06	1.25926e-05	3.0202e-06	3.63724e-05
CAD	ALG10B	6.24854e-07	7.81783e-11	4.04466e-06	3.64124e-07	4.59682e-12	3.4048e-06	2.62469e-07	2.51028e-11	1.75398e-06	6.69091e-06	1.13527e-06	2.42067e-05
CAD	ANGPT1	5.33916e-07	9.10472e-12	3.70737e-06	4.56343e-06	3.71031e-08	2.02938e-05	2.35983e-07	8.57326e-11	2.36154e-06	5.77665e-06	8.16066e-07	1.944e-05
CAD	ANKH	6.24974e-07	6.06684e-10	3.95265e-06	1.68664e-06	4.06739e-10	8.95022e-06	1.84718e-07	1.97102e-12	1.44878e-06	4.17333e-06	4.96065e-07	1.55549e-05
CAD	ANKRD30A	5.88858e-07	1.78128e-10	3.94908e-06	8.89475e-07	2.56548e-11	6.02605e-06	1.39999e-07	1.73923e-12	9.618e-07	1.17043e-05	2.00264e-06	4.23319e-05
CAD	ANKRD50	6.60726e-07	1.99822e-10	5.22295e-06	7.40196e-07	4.13028e-11	5.34231e-06	1.72125e-07	2.88139e-11	1.26568e-06	1.28763e-05	9.93798e-07	6.24243e-05
CAD	ANKRD7	1.72202e-07	1.70211e-11	1.49625e-06	3.57171e-07	2.13637e-12	2.98469e-06	2.16186e-07	7.02463e-11	1.74582e-06	7.92294e-06	1.72835e-06	2.62755e-05
CAD	ANO1	6.29671e-07	1.76851e-10	5.26544e-06	3.22049e-06	7.12472e-09	1.76112e-05	1.07834e-06	3.47793e-11	1.03474e-05	5.43753e-06	6.48621e-07	2.05582e-05
CAD	ANO3	7.96858e-07	5.60623e-10	5.70912e-06	6.42407e-06	6.59313e-07	2.06021e-05	1.41847e-07	1.38378e-11	1.15484e-06	5.41348e-06	7.62191e-07	2.16271e-05
CAD	ANXA1	3.73948e-07	5.52088e-11	2.4349e-06	7.85372e-07	2.87795e-11	4.8926e-06	3.0141e-07	3.46417e-11	2.3684e-06	5.35289e-06	1.1041e-06	1.69506e-05
CAD	ANXA10	4.50855e-07	1.32603e-10	3.02864e-06	1.14998e-06	2.64123e-10	7.7417e-06	1.29459e-07	6.37732e-12	8.81949e-07	4.94237e-06	8.21736e-07	1.64661e-05
CAD	ANXA2P3	0	0	0	0	0	0	3.19717e-07	4.37865e-12	2.71202e-06	1.26331e-05	2.47689e-06	3.91709e-05
CAD	APOB	2.23423e-06	1.17634e-09	2.22665e-05	1.46137e-06	5.64341e-11	1.20495e-05	3.12147e-07	1.13275e-11	2.73556e-06	9.62644e-06	1.07237e-06	3.87586e-05
CAD	APOOP5	3.55739e-07	1.51931e-11	2.16135e-06	0	0	0	1.93371e-07	2.85157e-11	1.39184e-06	1.44851e-05	4.56833e-06	3.49126e-05
CAD	ARAP2	5.00152e-07	6.33457e-11	3.28204e-06	2.93752e-06	2.97921e-08	1.17047e-05	0	0	0	1.06068e-05	2.51511e-06	3.22338e-05
CAD	ARL4A	4.47788e-07	1.80933e-10	2.67835e-06	1.52244e-06	1.67662e-09	1.05432e-05	2.73084e-07	1.06703e-11	2.04152e-06	1.62723e-05	5.02892e-06	4.40674e-05
CAD	ARL4C	0	0	0	0	0	0	3.90871e-07	5.52541e-11	3.48371e-06	6.86597e-06	9.05269e-07	2.57778e-05
CAD	ARPP21	1.05272e-06	4.14993e-11	1.03884e-05	4.60072e-06	1.74097e-09	3.29109e-05	3.75004e-07	2.96239e-11	2.60324e-06	1.53655e-05	2.85719e-06	5.50144e-05
CAD	ARRDC4	1.05696e-06	1.6942e-09	7.59115e-06	8.5051e-07	1.53354e-10	4.94817e-06	1.78889e-07	2.18278e-11	1.55593e-06	7.10392e-06	1.26593e-06	2.38379e-05
CAD	ASB3	7.01118e-07	7.64061e-11	5.94084e-06	1.2075e-06	4.91336e-10	6.465e-06	2.65675e-07	1.74686e-11	1.96682e-06	1.25933e-05	2.57923e-06	4.91389e-05
CAD	ATP2B1-AS1	4.19923e-07	1.03784e-10	2.47451e-06	0	0	0	4.28965e-07	1.22591e-11	3.02641e-06	8.94634e-06	8.91568e-07	3.68859e-05
CAD	ATXN8OS	3.69029e-07	1.28533e-10	2.36226e-06	7.79089e-07	8.59144e-11	4.21275e-06	0	0	0	5.79644e-06	6.70437e-07	1.99865e-05
CAD	B3GALT1	3.28203e-07	2.24119e-12	3.05224e-06	1.4253e-06	3.51542e-11	1.12555e-05	4.39302e-07	7.64277e-12	3.13143e-06	7.25345e-06	1.21481e-06	2.4561e-05
CAD	BARHL2	3.20534e-07	3.67966e-10	1.80543e-06	4.80119e-07	1.43089e-10	4.00724e-06	1.18353e-07	7.16514e-13	8.97022e-07	6.76782e-06	9.56337e-07	2.4898e-05
CAD	BASP1P1	3.59481e-07	3.4156e-11	2.58555e-06	0	0	0	3.25061e-07	5.87711e-11	2.0888e-06	7.30257e-06	1.09925e-06	2.2984e-05
CAD	BCHE	3.37637e-07	7.30308e-12	2.92065e-06	8.23919e-07	2.68009e-10	4.752e-06	3.9149e-07	6.42361e-11	3.16972e-06	1.27481e-05	2.80795e-06	3.68923e-05
CAD	BCKDHB	7.19143e-07	2.2554e-10	4.66227e-06	1.79252e-06	6.00776e-09	7.58739e-06	9.7754e-08	7.21508e-12	6.37306e-07	1.11875e-05	3.05454e-06	2.84396e-05
CAD	BCL11B	3.94588e-07	9.72707e-11	2.52098e-06	2.52069e-06	8.62317e-10	1.55711e-05	0	0	0	5.42997e-06	6.7325e-07	1.83619e-05
CAD	BIN1	4.20851e-07	2.93028e-10	2.64337e-06	1.35299e-06	8.43159e-10	7.07839e-06	3.92973e-07	1.17393e-11	2.95424e-06	6.52863e-06	7.58773e-07	2.60733e-05
CAD	BMP2	4.14371e-07	4.784e-10	2.27719e-06	5.45077e-07	1.44728e-11	3.16688e-06	1.09498e-07	3.03668e-12	8.11014e-07	1.23483e-05	2.76833e-06	3.87042e-05
CAD	BMP7	4.34562e-07	6.65411e-11	2.58494e-06	1.22756e-06	6.74961e-10	6.28934e-06	0	0	0	8.2026e-06	1.10467e-06	3.15666e-05
CAD	BNC2	8.90537e-07	1.2796e-09	5.43432e-06	6.90646e-06	4.98086e-07	2.42841e-05	0	0	0	4.58486e-06	4.47548e-07	1.84163e-05
CAD	BRINP1	3.09196e-07	7.77703e-11	1.85105e-06	2.00615e-06	2.84317e-09	9.47368e-06	3.0063e-07	3.93648e-11	2.23461e-06	1.35408e-05	3.23575e-06	3.63453e-05
CAD	BRINP3	2.72271e-07	1.4836e-11	2.30773e-06	2.72299e-06	3.21118e-08	1.2167e-05	8.70496e-08	3.91316e-14	6.85248e-07	9.2751e-06	2.53556e-06	2.65687e-05
CAD	BTBD3	3.44672e-07	9.64365e-12	2.18844e-06	7.01022e-07	9.37741e-11	4.12069e-06	2.40394e-07	6.32924e-11	1.82977e-06	1.70746e-05	4.47647e-06	4.38889e-05
CAD	BUB3	4.1801e-07	8.72919e-11	2.2148e-06	4.5066e-07	7.71928e-12	3.57813e-06	2.01173e-07	7.82269e-13	1.81888e-06	4.78494e-06	5.20254e-07	1.65192e-05
CAD	C10orf142	3.15406e-07	3.57518e-11	2.16289e-06	4.0825e-07	8.73728e-10	2.8929e-06	1.41711e-07	1.23072e-11	9.79632e-07	4.00993e-05	2.40122e-06	0.000109822
CAD	C11orf74	4.97522e-07	5.51282e-12	3.86812e-06	1.22007e-06	5.46612e-10	6.66288e-06	0	0	0	6.45182e-06	1.44927e-06	1.8465e-05
CAD	C12orf75	3.98281e-07	6.71502e-12	3.29831e-06	9.14826e-07	8.76848e-11	5.86376e-06	1.48845e-07	4.45806e-12	1.22488e-06	5.6802e-06	7.84653e-07	1.74909e-05
CAD	C14orf177	6.94298e-08	2.74069e-12	4.34461e-07	3.60601e-07	5.46959e-11	2.39731e-06	1.48529e-07	9.28026e-14	1.16697e-06	5.52647e-06	8.59191e-07	1.7822e-05
CAD	C15orf41	7.04338e-07	2.10891e-10	6.05606e-06	2.33677e-06	2.41574e-09	1.19372e-05	3.36188e-07	2.50228e-11	2.72562e-06	1.20916e-05	1.17762e-06	5.31104e-05
CAD	C15orf53	4.79004e-07	2.89417e-10	2.72633e-06	5.87557e-07	2.27436e-10	3.57751e-06	3.50514e-07	1.97339e-11	2.62614e-06	7.13447e-06	1.23838e-06	2.01188e-05
CAD	C15orf54	3.63583e-07	1.98411e-10	2.12829e-06	6.24906e-07	1.03145e-08	1.80035e-06	1.9735e-07	2.65758e-12	1.53326e-06	1.03677e-05	2.05746e-06	3.11309e-05
CAD	C16orf82	2.62178e-07	1.88383e-11	1.77018e-06	0	0	0	2.3348e-07	1.25541e-13	1.46018e-06	1.09056e-05	2.13299e-06	2.94184e-05
CAD	C17orf112	1.13695e-07	1.82616e-12	8.60797e-07	5.25199e-07	2.07341e-09	2.37147e-06	7.78086e-08	3.80247e-12	6.10856e-07	1.08321e-05	2.68049e-06	3.28772e-05
CAD	C1D	0	0	0	4.90383e-06	8.9309e-10	3.30973e-05	2.73169e-07	2.1176e-12	2.37317e-06	6.66536e-06	7.85487e-07	2.75346e-05
CAD	C1orf100	0	0	0	1.27191e-06	4.7391e-10	7.01923e-06	2.11511e-07	3.58114e-11	1.69321e-06	5.87497e-06	5.0207e-07	2.57367e-05
CAD	C1orf140	2.07022e-06	1.49567e-10	1.59196e-05	1.0034e-06	3.48826e-10	5.72835e-06	9.71591e-07	4.21163e-11	9.84523e-06	6.21287e-06	1.11728e-06	2.24782e-05
CAD	C3orf38	3.50767e-07	1.61492e-11	2.52188e-06	4.33628e-07	3.51887e-11	2.85443e-06	0	0	0	4.34365e-06	4.08071e-07	1.64871e-05
CAD	C3orf67	4.24521e-07	3.27225e-11	3.15055e-06	9.71322e-07	3.62339e-10	6.15109e-06	1.67114e-07	2.49985e-12	1.62137e-06	4.0986e-06	4.04025e-07	1.58054e-05
CAD	C3orf79	1.11655e-07	3.4005e-12	6.32918e-07	1.14184e-06	1.29131e-10	8.51427e-06	1.06107e-07	6.51802e-12	8.42476e-07	5.00951e-06	5.17123e-07	2.06588e-05
CAD	C5orf38	0	0	0	7.47222e-08	4.53771e-10	3.71026e-07	0	0	0	5.8244e-06	7.9803e-07	1.82029e-05
CAD	C7orf66	0	0	0	0	0	0	6.35615e-08	2.62138e-13	3.97132e-07	5.91016e-06	8.27536e-07	1.98193e-05
CAD	C8orf48	4.84306e-07	5.10981e-10	2.97794e-06	0	0	0	2.12405e-07	2.37427e-12	1.76358e-06	1.64706e-05	1.8961e-06	5.87271e-05
CAD	CA10	2.07131e-07	5.64695e-12	1.5364e-06	5.46647e-06	2.80411e-07	1.88754e-05	6.86741e-08	3.5627e-14	2.44278e-07	1.42081e-05	1.21234e-06	5.90247e-05
CAD	CA8	7.21059e-07	4.84207e-11	5.54886e-06	1.63639e-06	5.14749e-10	9.38121e-06	2.85566e-07	1.68868e-11	2.16789e-06	1.05702e-05	2.30476e-06	3.47381e-05
CAD	CACNA2D3	5.86846e-07	3.15196e-10	3.55389e-06	9.69224e-06	1.2625e-06	2.72386e-05	4.42346e-07	5.04691e-12	3.89201e-06	5.73942e-06	5.81056e-07	2.2645e-05
CAD	CADM1	5.17882e-07	1.50138e-11	3.6613e-06	3.30917e-06	2.2897e-08	1.4802e-05	2.75379e-08	1.68239e-14	1.67672e-07	6.47276e-06	8.96181e-07	2.3282e-05
CAD	CADM2	5.2733e-07	1.36046e-10	3.7962e-06	8.82901e-06	7.81256e-07	3.12683e-05	2.2128e-07	8.7086e-12	1.64174e-06	5.83253e-06	1.10117e-06	1.97681e-05
CAD	CASP12	1.08477e-07	1.68429e-11	8.02938e-07	3.59815e-07	3.41005e-11	3.04408e-06	1.87225e-07	3.76631e-12	1.74469e-06	6.43222e-06	6.96687e-07	2.81371e-05
CAD	CBLB	6.00071e-07	1.92003e-10	3.96938e-06	1.57469e-06	3.92823e-09	6.88159e-06	3.19371e-08	1.76656e-14	2.866e-07	7.8833e-06	1.50674e-06	2.57194e-05
CAD	CBLN2	1.92199e-06	3.45667e-11	2.11737e-05	8.42176e-07	1.17328e-11	7.16973e-06	1.15304e-07	9.94744e-12	8.17454e-07	1.65422e-05	3.4989e-06	5.41644e-05
CAD	CBLN4	2.02775e-07	2.68023e-11	1.52325e-06	3.49292e-07	1.20226e-10	2.5313e-06	1.61254e-07	2.71213e-11	1.21533e-06	1.72789e-05	4.27768e-06	5.02424e-05
CAD	CCDC179	3.21017e-07	1.39097e-11	1.96145e-06	7.02826e-07	4.09326e-10	4.19784e-06	1.88642e-07	6.20963e-11	1.56217e-06	9.70459e-06	1.35075e-06	3.0487e-05
CAD	CCDC85A	3.22172e-07	1.0621e-11	2.24629e-06	2.69887e-06	2.81769e-09	1.39239e-05	0	0	0	4.76423e-06	7.25e-07	1.8903e-05
CAD	CCDC91	2.77539e-07	1.64295e-11	1.99025e-06	2.69217e-06	5.10165e-08	1.08578e-05	1.86525e-07	2.77092e-11	1.35276e-06	5.82015e-06	9.92393e-07	1.93866e-05
CAD	CCNG1	2.57389e-07	9.50609e-11	1.3738e-06	7.45879e-07	6.12071e-10	4.589e-06	1.61114e-07	8.28177e-13	1.37142e-06	6.50929e-06	1.0429e-06	2.08231e-05
CAD	CCNG2	1.18439e-06	1.30956e-09	9.02024e-06	4.6581e-07	6.2297e-11	3.1238e-06	1.17283e-07	9.76629e-13	8.43687e-07	4.26716e-06	5.24134e-07	1.6042e-05
CAD	CCSER1	1.08168e-06	4.32396e-10	7.52235e-06	1.32235e-05	2.86208e-06	3.64025e-05	1.2368e-07	3.53105e-13	9.34146e-07	4.033e-06	4.57652e-07	1.57971e-05
CAD	CD82	1.0959e-06	8.8274e-11	1.0642e-05	1.69457e-06	4.16864e-10	9.38054e-06	2.01754e-07	1.21675e-11	1.3719e-06	5.62416e-06	4.08097e-07	2.70738e-05
CAD	CD83	7.7918e-07	8.8207e-11	5.74393e-06	9.64559e-07	1.89398e-10	5.63548e-06	1.11665e-07	2.86441e-12	9.23668e-07	1.60267e-05	4.04447e-06	4.78153e-05
CAD	CDC14C	4.02627e-07	9.44171e-12	2.93006e-06	0	0	0	1.80399e-07	3.68995e-12	1.30469e-06	1.35906e-05	3.30547e-06	4.10586e-05
CAD	CDC73	1.79768e-07	1.15267e-11	1.33907e-06	1.08383e-06	2.10999e-10	7.33029e-06	2.84946e-07	2.88975e-11	2.62718e-06	1.17711e-05	2.1688e-06	3.86019e-05
CAD	CDCA7	5.00312e-07	4.74779e-10	3.01354e-06	1.71071e-06	1.61745e-10	8.81263e-06	2.04976e-07	4.06419e-12	1.52627e-06	6.34061e-06	7.82584e-07	2.05116e-05
CAD	CDH11	4.22081e-07	5.02574e-11	2.79506e-06	2.14494e-06	2.02831e-09	1.16129e-05	0	0	0	1.10742e-05	1.95022e-06	3.76903e-05
CAD	CDH13	6.66387e-07	1.14618e-10	5.22504e-06	5.63186e-05	2.02718e-05	0.000113859	2.14343e-07	2.71255e-12	1.49298e-06	5.38993e-06	8.25781e-07	1.69836e-05
CAD	CDH18	4.68391e-07	7.44479e-10	2.64783e-06	1.54702e-05	2.53359e-06	4.79398e-05	3.60405e-07	4.77374e-11	3.24881e-06	1.07014e-05	1.31355e-06	3.79953e-05
CAD	CDH19	5.28987e-07	2.10874e-10	3.96611e-06	9.59267e-07	3.16581e-10	5.0039e-06	6.37288e-08	1.00893e-13	5.05731e-07	7.63438e-06	1.70565e-06	2.4445e-05
CAD	CDH2	4.23813e-07	8.30453e-11	2.63644e-06	2.6577e-06	2.89973e-09	1.41138e-05	0	0	0	4.9232e-06	6.66007e-07	1.71751e-05
CAD	CDH20	3.56953e-07	3.18917e-11	2.15461e-06	4.27964e-06	1.0959e-08	2.28981e-05	3.35916e-07	6.14111e-12	2.95021e-06	8.22977e-06	1.26682e-06	2.89362e-05
CAD	CDH4	9.22717e-07	3.40522e-09	4.99798e-06	1.21658e-05	1.83647e-06	3.45684e-05	5.58683e-07	1.07881e-11	5.33589e-06	7.86803e-06	9.86694e-07	2.71036e-05
CAD	CDH6	1.65207e-06	5.02537e-10	1.43536e-05	1.49506e-06	8.79405e-10	7.98836e-06	0	0	0	1.31417e-05	2.02475e-06	4.59589e-05
CAD	CDH7	3.30479e-07	1.81658e-11	2.16897e-06	1.28616e-06	8.11364e-10	6.46506e-06	2.63043e-07	8.80977e-11	1.62601e-06	1.30973e-05	3.05182e-06	4.23529e-05
CAD	CDH8	3.78991e-07	5.92768e-11	2.65171e-06	3.14382e-06	4.50884e-08	1.38491e-05	2.28983e-07	1.52169e-12	1.84448e-06	1.34455e-05	3.03604e-06	3.71921e-05
CAD	CDH9	5.32536e-07	4.62826e-11	4.34785e-06	2.57746e-06	4.37922e-09	1.30815e-05	0	0	0	8.97446e-06	1.98777e-06	2.84119e-05
CAD	CDRT7	3.59796e-07	4.19735e-12	2.65417e-06	3.53569e-07	4.94936e-11	1.4944e-06	5.1977e-07	1.07615e-11	5.24721e-06	8.95138e-06	1.89e-06	2.5828e-05
CAD	CHD9	5.02388e-07	1.19645e-10	2.89974e-06	2.69237e-06	7.2064e-09	1.31059e-05	1.62908e-07	1.64822e-11	1.18333e-06	5.21835e-06	3.81069e-07	2.11468e-05
CAD	CHRM3	3.42444e-07	1.45759e-10	2.27258e-06	4.80707e-06	2.16683e-07	1.81616e-05	8.01816e-07	2.22531e-12	8.69395e-06	7.47229e-06	1.26965e-06	2.38957e-05
CAD	CHSY3	1.72752e-07	2.40547e-12	1.33137e-06	2.10326e-06	3.66391e-09	1.03618e-05	1.70869e-07	2.87635e-12	1.34612e-06	1.20437e-05	2.05734e-06	4.27262e-05
CAD	CLDN23	4.38369e-07	9.15363e-11	3.14984e-06	0	0	0	3.05397e-07	8.7304e-11	2.26622e-06	5.21156e-06	3.96162e-07	2.88537e-05
CAD	CLNK	3.7763e-07	3.52255e-11	2.16041e-06	2.51519e-06	1.87083e-08	1.11563e-05	2.76148e-07	3.90566e-11	2.05566e-06	9.1802e-06	9.51003e-07	5.03085e-05
CAD	CNBD1	0	0	0	5.21907e-06	2.69392e-07	1.91515e-05	2.74761e-07	4.21973e-11	1.91157e-06	8.4144e-06	1.38986e-06	3.03729e-05
CAD	CNR1	3.54251e-07	1.88343e-11	2.68841e-06	7.34682e-07	4.65961e-11	4.50038e-06	1.18283e-07	9.76887e-14	8.97152e-07	4.78973e-06	5.37258e-07	1.93762e-05
CAD	CNTN3	4.42582e-07	8.81182e-11	3.14765e-06	2.4457e-06	1.60259e-08	1.01844e-05	1.80179e-07	5.81888e-12	1.33293e-06	9.75003e-06	2.0714e-06	2.99837e-05
CAD	CNTN4	6.70932e-07	4.34028e-10	3.81594e-06	1.7362e-05	4.4245e-06	4.26352e-05	2.19268e-07	8.462e-12	1.45364e-06	7.71067e-06	1.08397e-06	2.75033e-05
CAD	CNTN5	6.48525e-07	3.46161e-10	3.80035e-06	2.2259e-05	6.35624e-06	5.2595e-05	2.34607e-07	9.3087e-12	1.89348e-06	9.35635e-06	1.76654e-06	2.789e-05
CAD	CNTN6	4.22633e-07	7.86395e-11	2.72918e-06	6.7704e-06	3.76432e-07	2.17197e-05	8.02961e-07	2.57914e-11	7.21888e-06	1.27652e-05	3.21779e-06	3.51773e-05
CAD	CNTNAP4	4.36335e-07	4.15269e-10	2.57662e-06	4.02289e-06	1.89913e-07	1.37274e-05	2.576e-07	1.54041e-11	2.06293e-06	8.05052e-06	8.2521e-07	4.09905e-05
CAD	CNTNAP5	3.68337e-07	1.04939e-11	2.36913e-06	1.22329e-05	2.16153e-06	3.97125e-05	2.31065e-07	5.08229e-12	2.33311e-06	5.50865e-06	8.39499e-07	1.94965e-05
CAD	COL11A1	4.64223e-07	4.69001e-11	3.28888e-06	2.20345e-06	2.08848e-08	8.77635e-06	1.16468e-07	2.55941e-13	7.77462e-07	9.35111e-06	2.34953e-06	2.85697e-05
CAD	COL22A1	5.32591e-07	1.79657e-10	3.3027e-06	4.59623e-06	1.30259e-07	1.66019e-05	3.95092e-07	2.57597e-11	3.58231e-06	8.65565e-06	1.54056e-06	2.85598e-05
CAD	CPEB4	1.56156e-06	1.975e-10	1.30396e-05	2.92193e-06	4.86206e-10	2.08097e-05	1.47514e-06	3.07166e-11	1.53867e-05	4.59734e-06	4.4806e-07	1.80194e-05
CAD	CPS1	8.9467e-07	9.70125e-11	6.61655e-06	3.86734e-06	3.14949e-09	2.86957e-05	1.6992e-07	2.20039e-11	1.3579e-06	4.09365e-06	5.16023e-07	1.59327e-05
CAD	CPSF6	5.12709e-07	2.85719e-10	4.00893e-06	7.36247e-07	8.39988e-11	4.31307e-06	1.45101e-07	1.65838e-12	1.1121e-06	7.84355e-06	5.51445e-07	3.73785e-05
CAD	CRBN	2.31643e-07	1.38509e-11	1.71732e-06	5.6612e-07	2.42199e-11	3.94848e-06	2.59748e-07	2.40899e-11	1.81551e-06	1.41441e-05	8.50645e-07	6.85236e-05
CAD	CRIM1-DT	0	0	0	0	0	0	0	0	0	1.63796e-05	1.81319e-06	6.33074e-05
CAD	CSMD1	1.78456e-06	7.84194e-09	1.32919e-05	7.12593e-05	3.46689e-05	0.000126802	1.86407e-07	6.88342e-12	1.27497e-06	1.21612e-05	3.38575e-06	2.97344e-05
CAD	CSMD3	7.64566e-07	3.00451e-10	5.06922e-06	8.64592e-06	1.34026e-06	2.40462e-05	7.12669e-08	7.58019e-13	4.51465e-07	1.1006e-05	3.01699e-06	2.90916e-05
CAD	CSNK1G3	4.47419e-07	2.62929e-11	3.09398e-06	1.21328e-06	3.41627e-10	7.67171e-06	2.28339e-07	4.84852e-13	1.38159e-06	1.18331e-05	1.56502e-06	5.07883e-05
CAD	CTAGE1	3.76787e-07	6.22177e-11	2.68628e-06	0	0	0	7.91671e-06	9.82538e-11	4.92202e-05	9.23603e-06	7.24519e-07	4.335e-05
CAD	CTAGE11P	4.92677e-07	2.64453e-10	2.74903e-06	0	0	0	2.29635e-07	1.58878e-11	1.72296e-06	5.74617e-06	7.3397e-07	2.22612e-05
CAD	CTNNA2	4.52671e-07	7.58893e-11	3.4343e-06	1.81151e-05	4.59908e-06	4.4158e-05	2.08167e-07	1.36927e-11	1.87541e-06	6.44892e-06	1.36818e-06	2.22738e-05
CAD	CTNNA3	3.83672e-07	4.77621e-11	2.70731e-06	1.9164e-05	5.38121e-06	4.51325e-05	1.71948e-07	2.36675e-12	1.18392e-06	1.6824e-05	4.47565e-06	4.6549e-05
CAD	CTNND2	2.77588e-07	7.75382e-12	1.8836e-06	1.19576e-05	1.84274e-06	3.22134e-05	0	0	0	5.03925e-06	6.3887e-07	1.98067e-05
CAD	CTSO	3.40578e-07	3.28047e-11	2.58142e-06	1.15691e-06	1.98892e-10	7.11547e-06	8.29349e-07	3.13538e-10	6.24866e-06	1.41425e-05	1.72606e-06	5.35332e-05
CAD	CWC22	4.71253e-07	1.42394e-10	3.45832e-06	1.6334e-06	2.11026e-10	1.11059e-05	2.49063e-07	1.59621e-11	1.89237e-06	4.73986e-06	5.92204e-07	1.72908e-05
CAD	CXCL12	6.78622e-07	6.08448e-11	5.41619e-06	9.41413e-07	5.36156e-11	5.91601e-06	5.06641e-07	5.37097e-11	4.16781e-06	4.10449e-06	5.24091e-07	1.56617e-05
CAD	CYLC2	3.79682e-07	1.5455e-11	2.89332e-06	6.20854e-07	4.97638e-11	3.77956e-06	7.70912e-08	1.65729e-13	5.73726e-07	9.70078e-06	2.03004e-06	2.99853e-05
CAD	CYP26B1	1.00889e-06	2.11957e-10	8.6739e-06	4.78921e-07	3.30147e-11	3.16975e-06	3.96917e-08	6.14399e-14	2.34124e-07	5.70624e-06	7.63149e-07	1.9947e-05
CAD	CYYR1	9.63878e-07	9.3853e-10	7.66818e-06	1.20776e-06	4.44195e-10	6.27548e-06	2.57756e-07	4.83546e-11	2.00534e-06	4.47018e-06	4.84698e-07	1.66138e-05
CAD	D21S2088E	3.83483e-07	5.95919e-10	1.84985e-06	8.5875e-07	1.03813e-10	5.7634e-06	0	0	0	1.91106e-05	7.17081e-06	4.29358e-05
CAD	DACH1	3.23875e-07	1.28148e-10	2.12596e-06	2.25117e-06	1.55995e-08	1.0299e-05	1.52625e-07	1.31722e-12	1.24729e-06	7.49449e-06	1.25622e-06	2.91156e-05
CAD	DAOA-AS1	3.63505e-07	4.63857e-12	3.0852e-06	8.43071e-07	7.05044e-11	5.21684e-06	1.02955e-06	4.01238e-11	1.04307e-05	9.55392e-06	2.05196e-06	2.73739e-05
CAD	DCAF4L2	6.59538e-07	8.15156e-11	6.02189e-06	0	0	0	1.03221e-07	1.9253e-12	8.14253e-07	5.3712e-06	9.64916e-07	2.07964e-05
CAD	DCBLD2	6.98325e-07	2.55473e-10	4.63532e-06	1.17914e-06	4.16613e-10	6.91464e-06	2.36823e-07	4.89035e-13	1.83227e-06	5.40744e-06	4.74637e-07	2.03532e-05
CAD	DCC	6.17497e-07	1.49782e-10	4.5791e-06	4.61133e-05	1.03384e-05	0.000109788	3.11549e-08	6.39834e-14	1.69721e-07	7.42102e-06	1.03417e-06	2.79135e-05
CAD	DDHD1	8.73835e-07	4.74863e-10	5.44708e-06	7.18504e-07	9.19288e-11	4.41915e-06	1.29086e-07	1.1775e-12	1.00867e-06	8.29575e-06	1.23319e-06	2.60376e-05
CAD	DDX18	5.12704e-07	3.71065e-11	3.39487e-06	5.56385e-07	6.14646e-11	3.61527e-06	2.0995e-07	5.53375e-12	1.66026e-06	4.59669e-06	5.50758e-07	1.62353e-05
CAD	DHFRP3	3.2058e-07	1.39658e-11	2.72292e-06	0	0	0	6.1714e-08	4.46423e-14	4.81948e-07	1.14606e-05	2.71088e-06	3.48318e-05
CAD	DIAPH3	9.4226e-07	7.45662e-11	7.61551e-06	6.87659e-06	1.58106e-07	3.24057e-05	3.84142e-07	1.38458e-11	3.02025e-06	1.97365e-05	4.46476e-06	6.29819e-05
CAD	DKK2	6.61847e-07	3.35409e-11	4.78634e-06	3.67144e-06	6.06289e-08	1.51165e-05	2.50009e-07	1.70666e-12	1.96435e-06	4.17231e-06	6.24949e-07	1.46743e-05
CAD	DLGAP1	8.20379e-07	8.33305e-10	5.07881e-06	2.09918e-05	1.66604e-06	6.53193e-05	3.30877e-07	9.10093e-12	2.57087e-06	9.0018e-06	9.39051e-07	3.67261e-05
CAD	DMAC1	3.37484e-07	8.31052e-11	2.56933e-06	7.18023e-08	4.8058e-10	2.66176e-07	2.62944e-07	8.41053e-11	2.04592e-06	1.35534e-05	3.52793e-06	3.62696e-05
CAD	DMRT2	6.38473e-07	4.9778e-10	3.60767e-06	8.30617e-07	1.43369e-10	4.77407e-06	1.4635e-07	1.81235e-12	1.23228e-06	1.14393e-05	2.15179e-06	3.52514e-05
CAD	DNAH5	8.49794e-07	1.03933e-09	5.06926e-06	3.48008e-06	9.11471e-08	1.23567e-05	6.93529e-08	1.72078e-12	4.60674e-07	9.7873e-06	2.49966e-06	2.70971e-05
CAD	DPP10	4.40447e-07	1.49054e-10	2.73302e-06	1.28736e-05	2.13612e-06	3.74762e-05	1.91652e-07	2.24891e-12	1.94081e-06	9.60008e-06	2.42864e-06	2.67137e-05
CAD	DPP6	9.40594e-07	1.39629e-09	5.36368e-06	1.54864e-05	3.00859e-06	4.20395e-05	2.05533e-07	2.11961e-12	1.94633e-06	8.71564e-06	1.48334e-06	2.72512e-05
CAD	DPY19L2P4	5.08421e-07	3.08583e-10	3.78815e-06	5.71139e-07	1.45087e-10	3.88169e-06	3.71616e-07	6.62644e-11	3.28369e-06	5.38232e-06	5.39181e-07	2.32779e-05
CAD	DRD1	4.42784e-07	5.50621e-10	3.33665e-06	0	0	0	1.08413e-07	7.57189e-13	8.42516e-07	6.02728e-06	8.53528e-07	1.99126e-05
CAD	DTHD1	4.17996e-07	8.2985e-11	2.69503e-06	8.68525e-07	1.2926e-10	5.15524e-06	1.57725e-07	1.02487e-12	1.14862e-06	4.86203e-06	5.91852e-07	1.61424e-05
CAD	DTWD2	4.35515e-07	3.01209e-11	3.63766e-06	1.19031e-06	1.20949e-10	7.72804e-06	1.31685e-07	8.92578e-13	1.12908e-06	4.3956e-06	4.76266e-07	1.72745e-05
CAD	DUSP10	2.89274e-07	5.92157e-11	1.90625e-06	9.62642e-07	5.81823e-11	5.81309e-06	2.41491e-07	1.10389e-11	1.8556e-06	8.68386e-06	1.81089e-06	2.56413e-05
CAD	DUSP4	8.84918e-07	6.22057e-10	6.43228e-06	1.12995e-06	5.39065e-11	8.1168e-06	2.09659e-07	1.4022e-11	1.36857e-06	4.2918e-06	4.2077e-07	1.51491e-05
CAD	DYNLRB2	1.43915e-06	6.45957e-11	1.26754e-05	1.90097e-06	9.06131e-11	1.57372e-05	3.21404e-07	1.83151e-12	2.65567e-06	1.08305e-05	2.26181e-06	3.31072e-05
CAD	DYSF	1.21166e-06	1.48271e-09	9.30209e-06	7.26649e-06	7.23551e-08	3.38567e-05	3.80825e-07	6.37809e-11	4.21801e-06	6.51418e-06	6.52332e-07	2.62204e-05
CAD	E2F7	6.22061e-07	2.20285e-10	4.41406e-06	1.16205e-06	7.24493e-11	6.73922e-06	2.66841e-07	1.31234e-12	2.13362e-06	1.29312e-05	1.94868e-06	4.58967e-05
CAD	EDIL3	3.83084e-07	4.50417e-11	2.3255e-06	3.76094e-06	8.32034e-08	1.45817e-05	3.44294e-07	1.01523e-11	2.97246e-06	7.41958e-06	1.07939e-06	2.48784e-05
CAD	EDN1	1.93185e-06	9.09675e-10	1.656e-05	5.80129e-07	4.15132e-11	3.46158e-06	1.81186e-07	6.80665e-11	1.59063e-06	4.20519e-06	4.02738e-07	1.45772e-05
CAD	EDNRA	1.69233e-06	3.30467e-10	1.50183e-05	2.90293e-06	4.50125e-10	2.15883e-05	3.87402e-05	1.22988e-10	0.000124198	7.03333e-05	9.1635e-07	0.000153816
CAD	EFCAB1	4.1845e-07	1.90867e-10	2.74879e-06	5.06547e-07	6.40478e-11	3.53718e-06	2.34305e-07	3.7196e-11	1.92431e-06	3.99245e-06	5.98439e-07	1.48844e-05
CAD	EFNA5	2.10913e-07	2.0442e-11	1.34676e-06	3.14197e-06	2.42224e-08	1.21189e-05	1.77163e-07	1.34122e-11	1.24521e-06	1.62874e-05	4.00871e-06	4.83113e-05
CAD	EGLN3	3.80132e-07	9.63881e-12	3.04414e-06	1.07967e-06	5.09501e-11	7.05394e-06	1.6102e-07	6.02167e-12	1.34037e-06	6.37445e-06	1.12411e-06	1.90283e-05
CAD	EIF3IP1	7.66148e-08	1.72111e-12	3.71735e-07	0	0	0	1.34605e-07	3.09109e-12	1.06143e-06	2.78292e-05	8.07327e-06	6.99535e-05
CAD	ELAC2	6.14039e-07	1.81176e-10	3.93941e-06	7.90916e-07	4.28993e-10	4.59495e-06	2.84748e-07	5.40544e-12	2.19086e-06	4.85425e-06	5.92924e-07	1.85229e-05
CAD	ELAVL2	3.65169e-07	1.85437e-10	2.27863e-06	1.22065e-06	1.81236e-10	7.24387e-06	0	0	0	5.10835e-06	5.60764e-07	1.99705e-05
CAD	EMB	4.53007e-07	3.85794e-11	3.63038e-06	8.28042e-07	6.57728e-11	5.88252e-06	1.36572e-07	5.07591e-13	1.0187e-06	4.96957e-06	6.18566e-07	2.06977e-05
CAD	EN1	6.5818e-07	3.87502e-11	4.75428e-06	8.73172e-06	4.82965e-09	5.00748e-05	7.20453e-08	7.16809e-12	4.87818e-07	8.36089e-06	5.28682e-07	4.07642e-05
CAD	EPHA3	6.51613e-07	4.22978e-11	4.93593e-06	3.2205e-06	5.98303e-09	1.76644e-05	3.2388e-07	4.20855e-13	2.85247e-06	6.93794e-06	9.04556e-07	2.58529e-05
CAD	EPHA4	5.34214e-07	2.7353e-10	3.2943e-06	1.68426e-06	3.02065e-09	7.81281e-06	0	0	0	9.28226e-06	1.96132e-06	3.04576e-05
CAD	EPHA7	8.34104e-07	1.28678e-10	6.95038e-06	2.73673e-06	2.82665e-09	1.57316e-05	8.3192e-06	1.24245e-10	5.04443e-05	2.71496e-05	5.60089e-06	7.78256e-05
CAD	EPHB1	3.68224e-07	4.55833e-11	2.00331e-06	6.43379e-06	3.71216e-07	2.03332e-05	9.03235e-08	6.77773e-12	6.73024e-07	5.48215e-06	1.00431e-06	1.64902e-05
CAD	ERBB4	7.91455e-07	3.48565e-10	5.0019e-06	1.56417e-05	3.93089e-06	3.85423e-05	1.78134e-07	4.61188e-12	1.30524e-06	9.61656e-06	2.55863e-06	2.5146e-05
CAD	ETAA1	5.4422e-07	2.71482e-10	3.68799e-06	5.92925e-07	2.1635e-10	3.2774e-06	1.99757e-07	6.62408e-11	1.15842e-06	6.36038e-06	7.41744e-07	2.38037e-05
CAD	ETS1	8.50024e-07	1.78669e-10	7.69315e-06	4.44868e-06	1.76191e-09	2.71451e-05	0	0	0	1.09685e-05	2.50272e-06	3.16927e-05
CAD	EXT1	4.18831e-07	1.46186e-10	2.33564e-06	1.54487e-06	2.7082e-09	7.86622e-06	2.03491e-07	8.43298e-12	1.6087e-06	3.90454e-06	5.3222e-07	1.49993e-05
CAD	FAM155A	3.20722e-07	8.65032e-11	1.82165e-06	2.2695e-06	2.6475e-09	1.1549e-05	0	0	0	9.43616e-06	1.97354e-06	2.9926e-05
CAD	FAM169B	4.00549e-07	4.00793e-10	2.0727e-06	1.20719e-06	8.54903e-10	7.07257e-06	2.99407e-07	9.09998e-12	2.57884e-06	6.4058e-06	9.76707e-07	2.16987e-05
CAD	FAM170A	2.04193e-07	5.30278e-12	1.79798e-06	6.90376e-07	2.4802e-10	4.50876e-06	2.37267e-07	1.68174e-11	1.77386e-06	8.01671e-06	1.52558e-06	2.82252e-05
CAD	FAM19A2	4.1346e-07	1.38007e-11	3.51592e-06	9.74051e-06	8.97592e-07	3.64711e-05	0	0	0	8.24904e-06	1.85224e-06	2.46773e-05
CAD	FAM49A	5.84819e-07	6.72771e-11	4.40894e-06	1.59541e-06	9.59066e-10	8.39025e-06	1.29352e-07	1.63895e-11	7.55768e-07	7.69826e-06	1.77493e-06	2.32734e-05
CAD	FAM84B	2.37093e-07	1.89544e-11	1.56875e-06	0	0	0	1.33614e-07	2.78377e-13	9.78414e-07	1.76182e-05	3.68503e-06	5.71948e-05
CAD	FAR2	6.02898e-07	4.04065e-11	5.09048e-06	2.31738e-06	5.40513e-09	1.14291e-05	2.7571e-07	3.99514e-11	2.03243e-06	5.21489e-06	7.83379e-07	1.73604e-05
CAD	FAT1	1.35476e-06	1.27202e-08	6.90139e-06	1.45834e-06	1.13302e-09	6.95703e-06	1.01655e-07	5.08125e-13	7.78662e-07	8.28309e-06	1.32566e-06	2.95594e-05
CAD	FAT3	1.15117e-06	5.01447e-09	6.96314e-06	5.65032e-06	2.05015e-07	2.19004e-05	2.83684e-07	5.39326e-11	2.24211e-06	6.65135e-06	1.14269e-06	2.29675e-05
CAD	FAT4	9.53759e-07	1.02771e-09	6.19385e-06	2.05917e-06	4.04207e-09	9.41113e-06	4.09359e-07	3.60909e-11	3.8919e-06	8.36191e-06	6.3783e-07	3.6888e-05
CAD	FBN2	1.55601e-06	4.10397e-10	1.45432e-05	2.85825e-06	1.12405e-08	1.44007e-05	4.02032e-06	2.12906e-10	3.72979e-05	1.43615e-05	4.0394e-07	6.52363e-05
CAD	FBXO15	4.51358e-07	1.65754e-10	2.87946e-06	8.85423e-07	1.93174e-10	5.14495e-06	1.98365e-07	5.61726e-11	1.40573e-06	5.23299e-06	6.6367e-07	1.81099e-05
CAD	FBXO33	5.49853e-07	3.77758e-11	4.988e-06	9.43748e-07	1.06368e-10	6.14711e-06	2.4407e-07	2.4567e-11	2.12278e-06	5.62836e-06	7.35689e-07	1.91033e-05
CAD	FERMT1	1.04539e-06	2.55161e-09	5.7978e-06	1.78774e-06	8.3391e-10	9.97466e-06	2.38213e-07	1.89985e-12	1.51353e-06	6.50774e-06	6.00651e-07	3.04976e-05
CAD	FGF10	0	0	0	1.02837e-06	1.00228e-10	6.31084e-06	7.98942e-08	6.61516e-14	6.36619e-07	7.55324e-06	1.17815e-06	3.3078e-05
CAD	FGF12	4.79206e-07	1.56474e-10	2.77831e-06	6.55089e-06	5.44405e-07	2.042e-05	2.43799e-07	3.62722e-11	1.76113e-06	1.1903e-05	2.85171e-06	3.18177e-05
CAD	FGF20	4.8992e-07	3.86415e-10	3.31836e-06	6.70353e-07	4.04718e-11	4.06374e-06	2.01563e-07	5.58347e-12	1.53157e-06	9.14846e-06	1.90629e-06	2.64484e-05
CAD	FGF5	2.37254e-07	1.68941e-11	1.59856e-06	1.59002e-06	7.1103e-12	5.97395e-06	1.52853e-07	1.20103e-11	1.02908e-06	9.56167e-05	3.55754e-05	0.000173657
CAD	FGFR2	8.11533e-07	6.37522e-11	8.35553e-06	1.87053e-06	3.74648e-10	1.161e-05	3.41386e-07	4.75205e-12	3.22416e-06	7.35449e-06	1.41646e-06	2.37323e-05
CAD	FHIT	8.33803e-07	4.14541e-10	6.59948e-06	3.28365e-05	9.87742e-06	7.41898e-05	0	0	0	9.64935e-06	2.25911e-06	2.8741e-05
CAD	FIGN	3.66845e-07	3.49557e-11	2.45283e-06	1.07814e-06	1.78492e-10	6.66274e-06	2.39744e-07	6.02165e-11	2.3248e-06	1.41412e-05	2.78378e-06	5.47522e-05
CAD	FLRT2	6.53263e-07	1.23338e-10	6.22811e-06	2.17636e-06	6.38174e-10	1.21336e-05	0	0	0	7.14223e-06	1.58033e-06	2.29134e-05
CAD	FMO9P	4.21391e-07	2.4816e-11	3.34325e-06	9.73322e-07	2.32593e-10	5.1679e-06	2.14657e-07	5.70181e-11	1.88208e-06	5.68038e-06	9.10456e-07	1.92904e-05
CAD	FOXB1	3.3939e-07	2.76481e-11	2.11294e-06	5.16145e-07	2.57017e-11	3.77555e-06	6.04298e-08	5.56387e-14	4.58976e-07	4.75322e-06	5.89022e-07	1.72834e-05
CAD	FOXB2	0	0	0	0	0	0	7.5444e-08	6.89663e-13	6.76452e-07	3.86402e-06	4.51761e-07	1.50039e-05
CAD	FOXK1	1.03839e-06	3.98715e-09	5.71254e-06	2.01918e-06	1.22251e-09	1.27519e-05	5.03874e-07	3.49232e-11	4.14298e-06	5.11159e-06	5.90617e-07	2.1817e-05
CAD	FOXP1	8.91289e-07	1.17732e-09	5.39815e-06	5.1015e-06	1.47959e-07	1.85972e-05	9.7517e-08	1.17158e-12	7.62966e-07	8.77001e-06	1.4766e-06	3.32727e-05
CAD	FRK	3.5142e-07	4.53397e-11	2.5857e-06	9.67111e-07	8.10416e-11	5.5855e-06	1.44281e-07	1.67961e-12	1.10501e-06	4.81675e-06	7.51472e-07	1.67711e-05
CAD	FSCB	4.99178e-07	5.37597e-11	3.50844e-06	0	0	0	1.66494e-07	3.63791e-11	1.13923e-06	1.55711e-05	3.51941e-06	4.95975e-05
CAD	FSHR	2.98889e-07	2.31633e-11	1.94951e-06	3.32221e-06	3.39057e-08	1.51479e-05	1.11998e-07	1.89342e-12	7.44704e-07	5.47618e-06	7.55615e-07	1.86114e-05
CAD	FSTL5	5.84749e-07	1.62605e-11	4.46673e-06	1.14175e-05	1.63821e-06	3.7526e-05	3.34936e-07	1.94982e-11	2.82994e-06	2.33334e-05	7.44165e-06	6.41087e-05
CAD	FTMT	2.18148e-07	3.98569e-11	1.60379e-06	0	0	0	3.2583e-07	9.32512e-12	2.58802e-06	1.03876e-05	1.47852e-06	3.73031e-05
CAD	FUNDC2P2	5.52278e-07	3.8424e-11	5.56152e-06	0	0	0	2.21385e-07	8.9681e-11	1.93752e-06	1.05876e-05	1.15383e-06	4.11169e-05
CAD	FUT8	4.31885e-07	7.79627e-11	2.64977e-06	1.60355e-06	3.68058e-09	6.87767e-06	6.88315e-08	3.26409e-12	5.09592e-07	3.85484e-06	4.83293e-07	1.44865e-05
CAD	FUT9	5.68925e-07	8.58171e-11	3.77823e-06	2.22681e-06	7.58572e-09	9.6303e-06	1.01629e-07	3.60912e-12	6.77201e-07	5.71444e-06	5.9972e-07	2.57314e-05
CAD	FZD1	4.89245e-07	1.08366e-10	3.13354e-06	0	0	0	1.38289e-07	1.18333e-12	1.07479e-06	4.80131e-06	5.81311e-07	1.77974e-05
CAD	GABRG2	4.18316e-07	1.11982e-10	2.34093e-06	9.50957e-07	3.62189e-10	5.64781e-06	6.84902e-08	6.19628e-13	6.0864e-07	9.97143e-06	2.49494e-06	2.64452e-05
CAD	GALC	7.63771e-07	2.74791e-10	5.13043e-06	2.39521e-06	9.88842e-09	1.05444e-05	2.54981e-07	3.94055e-11	1.58315e-06	8.04515e-06	1.59218e-06	2.72083e-05
CAD	GALNT18	4.68955e-07	5.56606e-11	3.06305e-06	9.82248e-06	7.81371e-07	3.46737e-05	1.60794e-07	1.68864e-12	1.01955e-06	4.24101e-06	4.74309e-07	1.49808e-05
CAD	GALNTL6	1.95047e-07	1.7395e-11	1.72205e-06	1.50591e-05	2.21473e-06	4.56551e-05	1.3828e-07	1.04469e-11	1.08839e-06	5.3787e-06	8.03076e-07	1.90834e-05
CAD	GALR1	6.97467e-07	2.08858e-10	5.1251e-06	8.22925e-07	6.54857e-11	5.09523e-06	6.95233e-07	8.03374e-11	5.70147e-06	1.9349e-05	5.78082e-06	5.00813e-05
CAD	GBE1	3.75585e-07	2.13308e-11	2.61749e-06	1.23533e-06	1.18136e-09	6.41857e-06	2.15017e-07	3.89757e-11	1.69549e-06	4.62713e-06	6.211e-07	1.68563e-05
CAD	GCFC2	4.98497e-07	1.20505e-10	3.17128e-06	6.27005e-07	5.23819e-11	3.58086e-06	1.82237e-07	3.91573e-11	1.0612e-06	8.19022e-06	1.13462e-06	3.14e-05
CAD	GJA1	2.25966e-07	3.9132e-13	1.50699e-06	4.78632e-07	2.01217e-10	3.43853e-06	2.82299e-07	2.4516e-11	2.33186e-06	5.46232e-06	1.10834e-06	1.68725e-05
CAD	GJB5	5.79155e-07	2.66693e-11	6.42935e-06	3.72078e-07	4.15505e-10	2.63332e-06	3.80385e-07	2.60459e-11	3.0591e-06	4.36102e-06	4.96293e-07	1.53221e-05
CAD	GLI2	5.55645e-07	4.06238e-10	3.21074e-06	3.12147e-06	1.26423e-08	1.56354e-05	9.41497e-08	2.93181e-12	7.36375e-07	4.71241e-06	4.80543e-07	1.85242e-05
CAD	GLI3	7.65182e-07	1.07044e-09	3.99832e-06	4.63543e-06	7.22513e-08	1.90979e-05	0	0	0	7.34492e-06	1.17829e-06	2.31621e-05
CAD	GLIS3	8.99914e-07	4.06188e-09	4.37341e-06	9.74236e-06	1.02188e-06	2.76651e-05	3.17692e-07	3.00917e-11	2.69039e-06	4.46393e-06	5.10308e-07	1.57703e-05
CAD	GLRX3	4.32023e-07	5.30256e-11	3.14532e-06	1.61608e-06	6.30188e-10	8.44242e-06	2.51265e-07	5.18842e-12	1.81826e-06	1.07306e-05	1.9293e-06	3.69103e-05
CAD	GNPDA2	6.51832e-07	1.71206e-10	5.09008e-06	5.54137e-07	4.21721e-11	3.2102e-06	2.74885e-07	6.3312e-11	2.22772e-06	5.88213e-06	6.5954e-07	2.13178e-05
CAD	GPAM	1.19918e-06	8.09618e-10	9.31144e-06	9.69321e-07	1.52799e-10	6.44526e-06	2.44971e-07	2.38814e-12	1.74381e-06	7.8742e-06	1.55629e-06	2.83168e-05
CAD	GPR26	9.8768e-07	7.96959e-10	5.94323e-06	7.62207e-07	6.99636e-11	4.6485e-06	1.17954e-07	2.60324e-13	9.31632e-07	8.18156e-06	1.40435e-06	2.50607e-05
CAD	GRAMD2B	5.72397e-07	5.71587e-11	4.33874e-06	1.76865e-06	7.73992e-10	1.03102e-05	0	0	0	8.73546e-06	1.3874e-06	2.78721e-05
CAD	GRB14	1.04187e-06	2.33674e-10	8.67108e-06	4.49438e-06	1.21812e-09	2.83923e-05	1.72152e-07	8.16567e-12	1.10255e-06	2.37425e-05	1.55782e-06	7.6897e-05
CAD	GRIK2	4.34299e-07	6.80232e-11	2.72856e-06	6.80678e-06	5.57313e-07	2.36462e-05	0	0	0	9.29694e-06	2.19231e-06	2.73549e-05
CAD	GRIN2A	7.54999e-07	7.34874e-10	4.62286e-06	5.41266e-06	1.94614e-07	2.28125e-05	1.88765e-07	5.07227e-11	1.31906e-06	5.23653e-06	5.67215e-07	2.05419e-05
CAD	GRIN2B	8.66947e-07	2.48281e-10	7.22518e-06	6.48529e-06	3.23175e-07	2.4563e-05	3.9621e-07	3.57969e-11	3.20824e-06	4.69671e-06	6.97208e-07	1.52018e-05
CAD	GRIN3A	9.18616e-07	6.13014e-10	5.71636e-06	1.90806e-06	4.58797e-09	8.7956e-06	2.55714e-07	3.07399e-11	1.68705e-06	6.9289e-06	1.31104e-06	2.07049e-05
CAD	GRIP1	3.30091e-07	2.66686e-11	3.21455e-06	6.35226e-06	5.39839e-07	2.08559e-05	0	0	0	5.71722e-06	6.00306e-07	2.23874e-05
CAD	GRM7	7.01821e-07	4.38417e-10	4.79732e-06	1.3203e-05	2.82742e-06	3.32469e-05	0	0	0	5.54314e-06	5.74298e-07	2.64622e-05
CAD	GRM8	4.81828e-07	2.01158e-11	3.52645e-06	8.39247e-06	6.15412e-07	3.36919e-05	1.33468e-07	3.85319e-12	8.94788e-07	8.47162e-06	2.01359e-06	2.45728e-05
CAD	GRXCR1	3.98803e-07	1.35833e-11	3.06916e-06	1.48617e-06	2.33347e-09	8.08733e-06	0	0	0	8.07014e-06	2.02894e-06	2.49678e-05
CAD	GSC	3.08215e-07	2.97555e-10	1.49182e-06	5.36892e-07	5.22933e-12	3.97653e-06	1.43669e-07	4.65622e-13	1.1377e-06	5.92108e-06	6.98184e-07	2.01282e-05
CAD	GSDMC	4.24668e-07	4.80093e-10	2.78943e-06	9.50912e-07	1.47469e-10	5.41564e-06	2.80308e-07	1.95279e-11	2.92631e-06	5.1656e-06	4.98778e-07	2.08187e-05
CAD	GUCY1A2	1.23484e-06	3.09625e-09	7.72228e-06	3.4076e-06	6.63966e-08	1.32238e-05	3.16966e-07	1.82686e-11	2.50352e-06	7.28836e-06	8.5976e-07	3.61458e-05
CAD	GULP1	4.45011e-07	2.63731e-11	3.03865e-06	1.38909e-06	1.00436e-09	8.08976e-06	1.98641e-07	5.65382e-11	1.52301e-06	4.81182e-06	5.4927e-07	1.69691e-05
CAD	GYPC	3.23199e-07	1.08663e-10	1.94546e-06	1.72378e-06	3.12769e-10	1.09837e-05	2.13868e-07	7.84185e-12	1.83824e-06	1.15356e-05	3.06677e-06	3.13848e-05
CAD	HACE1	4.3977e-07	7.83046e-11	3.00664e-06	1.67862e-06	8.68685e-10	9.49326e-06	3.66287e-07	4.01447e-11	3.12354e-06	1.5685e-05	2.16784e-06	5.66222e-05
CAD	HAS2	2.28682e-07	1.45984e-11	1.57464e-06	7.39864e-07	2.76009e-10	4.2676e-06	0	0	0	4.60496e-06	6.05676e-07	1.52387e-05
CAD	HCN1	5.98231e-07	1.50575e-11	5.39334e-06	1.65697e-06	2.19881e-09	8.47905e-06	1.13934e-07	8.56748e-12	9.05849e-07	7.95219e-06	1.31728e-06	2.93402e-05
CAD	HDAC9	2.49869e-06	1.23592e-09	2.75047e-05	1.10958e-05	1.58451e-06	3.47975e-05	0	0	0	7.3183e-05	2.74687e-07	0.000157725
CAD	HDGFL1	6.34134e-06	6.88856e-10	4.27343e-05	0	0	0	4.02271e-07	7.97813e-12	3.33708e-06	2.09088e-05	4.74328e-06	6.38041e-05
CAD	HLX	7.89811e-07	9.76539e-10	6.74711e-06	5.79813e-07	4.27082e-11	3.55023e-06	2.59231e-07	1.41692e-11	2.03947e-06	4.91925e-06	6.56383e-07	1.71618e-05
CAD	HNF4G	7.31017e-07	4.4963e-10	5.14279e-06	1.97281e-06	5.5183e-09	8.76573e-06	2.19076e-07	4.37319e-11	1.6878e-06	8.52578e-06	1.83331e-06	2.89833e-05
CAD	HNMT	4.02129e-07	8.07152e-11	2.63523e-06	5.97245e-07	5.13878e-11	3.20664e-06	3.21446e-07	2.10975e-12	2.55413e-06	4.72709e-06	5.37762e-07	1.87117e-05
CAD	HNRNPKP3	7.18079e-07	5.65468e-12	8.99147e-06	5.22343e-07	8.34999e-11	2.80744e-06	1.6059e-07	3.33459e-11	1.29247e-06	9.3225e-06	1.8837e-06	3.10016e-05
CAD	HS3ST1	1.22729e-07	5.21485e-12	9.80185e-07	8.65542e-07	1.09689e-10	4.90857e-06	1.2601e-07	1.17613e-12	9.30366e-07	1.06618e-05	2.11449e-06	3.03662e-05
CAD	HS3ST3A1	2.77382e-07	2.46513e-11	2.00178e-06	2.493e-06	2.43861e-09	1.35897e-05	1.92619e-07	5.25573e-13	1.48453e-06	6.89683e-06	1.19952e-06	2.11585e-05
CAD	HS3ST3B1	6.49902e-07	2.21692e-10	4.65902e-06	7.56336e-07	4.22386e-11	4.80352e-06	3.49889e-07	1.74175e-11	2.58905e-06	1.01293e-05	1.74167e-06	3.35908e-05
CAD	HS3ST4	3.06173e-07	6.41623e-11	1.76869e-06	1.17318e-05	1.17818e-07	5.41304e-05	1.27888e-06	4.58061e-12	1.65891e-05	1.66263e-05	4.08002e-06	5.24923e-05
CAD	HS6ST1	1.46478e-07	4.12021e-12	1.07407e-06	1.77081e-06	2.21334e-10	9.01735e-06	4.73367e-07	5.70192e-11	4.02709e-06	6.13173e-06	8.43659e-07	1.97062e-05
CAD	HSD52	4.47048e-07	1.11346e-10	3.64203e-06	7.697e-07	2.13989e-11	5.86224e-06	3.93853e-07	2.32048e-11	3.23996e-06	5.44934e-06	3.95099e-07	2.55578e-05
CAD	HTR1B	2.79055e-07	4.54925e-11	2.08236e-06	0	0	0	2.78071e-07	5.52015e-11	1.81328e-06	1.37891e-05	4.20831e-06	3.48808e-05
CAD	HTR1E	3.40626e-07	1.56004e-11	3.39412e-06	1.37218e-06	1.27574e-10	9.97861e-06	3.2764e-07	4.7714e-11	2.39325e-06	8.70731e-06	9.046e-07	3.60506e-05
CAD	IBTK	4.42638e-07	5.25233e-11	3.29067e-06	6.96935e-07	2.48777e-10	4.2004e-06	2.07262e-07	4.41005e-11	1.891e-06	7.70165e-06	3.96558e-07	4.67974e-05
CAD	ICE1	3.1317e-07	1.60921e-11	2.06597e-06	5.20311e-07	2.77899e-11	3.84543e-06	0	0	0	1.35037e-05	3.33467e-06	3.75859e-05
CAD	ICOS	5.67798e-07	2.42381e-10	3.65844e-06	6.48231e-07	6.79088e-11	3.6777e-06	1.16904e-07	1.15477e-13	1.05664e-06	4.48602e-06	4.74998e-07	1.88631e-05
CAD	ID2	3.456e-07	2.06135e-10	2.39779e-06	5.76973e-07	3.00431e-09	4.92077e-06	0	0	0	5.91164e-06	7.41463e-07	2.14043e-05
CAD	IGFBP3	6.98426e-07	3.41867e-11	7.30385e-06	5.44112e-07	2.30824e-11	3.94632e-06	7.70211e-07	1.24999e-10	7.7887e-06	5.29413e-06	7.09248e-07	1.9531e-05
CAD	IL7	2.00336e-07	1.22023e-11	1.22219e-06	6.73902e-07	9.24395e-11	4.12925e-06	1.98407e-07	2.84506e-11	1.25014e-06	6.46205e-06	8.30986e-07	2.61421e-05
CAD	IMMP2L	3.07536e-07	2.06088e-11	2.15095e-06	3.82346e-06	1.35306e-07	1.50603e-05	0	0	0	5.41006e-06	9.16385e-07	1.7704e-05
CAD	IMPG1	4.15795e-07	9.46695e-11	2.40109e-06	2.19112e-06	1.35854e-09	1.16278e-05	1.61582e-07	9.2932e-12	1.25772e-06	4.88977e-06	4.55848e-07	1.94123e-05
CAD	INHBA	2.3485e-07	2.16951e-11	1.92159e-06	5.0307e-07	6.26758e-11	3.18972e-06	0	0	0	4.23591e-06	5.92066e-07	1.40784e-05
CAD	INPP4B	6.17841e-07	1.94619e-10	4.94174e-06	9.34384e-06	1.30294e-06	2.91336e-05	8.11177e-08	4.06713e-12	5.60261e-07	3.92114e-06	6.11569e-07	1.51496e-05
CAD	INTU	3.16309e-07	4.14921e-12	1.94184e-06	4.89428e-07	2.71251e-11	3.02298e-06	8.46076e-08	5.04528e-13	4.83868e-07	3.94434e-06	5.91308e-07	1.46988e-05
CAD	IPMK	5.78518e-07	7.83101e-11	4.51119e-06	1.09437e-06	9.85322e-10	6.19602e-06	1.39286e-07	9.91883e-11	8.24444e-07	4.74402e-06	4.946e-07	1.64808e-05
CAD	IPO11	2.60526e-07	1.18444e-11	1.77168e-06	1.4912e-06	7.02224e-10	7.95645e-06	1.85472e-07	3.76681e-11	1.31614e-06	6.68562e-06	1.38501e-06	2.13393e-05
CAD	IPO5	3.27461e-07	7.87389e-11	1.98912e-06	6.02219e-07	1.01039e-10	4.26197e-06	0	0	0	4.60787e-06	5.89101e-07	1.49383e-05
CAD	IPO8	1.01914e-06	2.01284e-10	8.03718e-06	1.18114e-06	2.19593e-10	7.13083e-06	0	0	0	7.66809e-06	1.2352e-06	2.63671e-05
CAD	IRAK1BP1	1.34941e-06	1.4834e-10	1.71488e-05	2.4843e-06	2.34752e-10	2.25682e-05	1.0609e-06	8.80295e-12	1.49949e-05	8.86659e-06	7.86282e-07	4.15466e-05
CAD	IRF8	5.26974e-07	1.99942e-10	3.35455e-06	1.02584e-06	1.24189e-10	5.69994e-06	2.78603e-07	1.28527e-11	2.1292e-06	6.85723e-06	1.23717e-06	2.13031e-05
CAD	IRS2	5.52325e-07	1.47382e-10	3.79304e-06	9.76699e-07	2.40523e-10	5.02182e-06	1.29506e-07	3.82947e-11	8.01341e-07	1.43932e-05	3.48924e-06	4.02556e-05
CAD	IRX1	4.95363e-07	7.87306e-10	3.41653e-06	8.71734e-07	5.41537e-10	4.5207e-06	2.189e-07	4.71533e-11	1.53703e-06	9.99245e-06	1.83391e-06	3.38792e-05
CAD	IRX2	2.22094e-07	2.34115e-11	1.59442e-06	1.55615e-07	3.07514e-12	1.3771e-06	0	0	0	9.80778e-06	1.87036e-06	2.8353e-05
CAD	IRX3	3.58634e-07	2.22915e-10	1.55052e-06	0	0	0	1.1194e-07	1.29671e-12	8.31523e-07	6.68803e-06	1.23155e-06	2.026e-05
CAD	IRX4	5.38543e-07	9.19696e-10	3.19527e-06	8.83658e-07	8.2566e-11	4.68424e-06	1.9798e-07	1.96548e-11	1.77883e-06	1.38407e-05	3.05407e-06	4.06514e-05
CAD	IRX6	2.05369e-06	9.81901e-12	2.45296e-05	1.5102e-06	1.32577e-10	1.0852e-05	2.81774e-07	7.47009e-12	2.13003e-06	1.07397e-05	6.81841e-07	4.48616e-05
CAD	ISX	5.29559e-07	9.8546e-10	2.60293e-06	7.62e-07	3.14584e-10	4.15138e-06	3.70659e-07	1.32177e-10	2.57018e-06	9.25017e-06	2.13278e-06	2.60906e-05
CAD	IYD	8.18691e-07	1.36231e-09	4.18939e-06	6.91851e-07	1.40257e-10	4.43997e-06	8.78772e-08	1.53063e-12	7.84961e-07	4.40625e-06	4.66111e-07	1.73035e-05
CAD	IZUMO3	3.87329e-07	1.23013e-09	2.18052e-06	1.36629e-07	2.59858e-12	9.25042e-07	1.72323e-07	1.38435e-11	1.27843e-06	1.04778e-05	2.73883e-06	2.93813e-05
CAD	JARID2	5.11903e-07	5.02295e-11	4.29619e-06	3.99743e-06	3.67586e-08	1.77735e-05	3.56501e-07	5.39557e-11	2.51795e-06	1.02053e-05	1.58528e-06	3.28873e-05
CAD	JCAD	1.53248e-05	3.84993e-09	6.96349e-05	5.58342e-06	4.59551e-10	4.48736e-05	1.96762e-07	4.77923e-11	1.63945e-06	7.99029e-06	7.22121e-07	3.36171e-05
CAD	JRKL-AS1	6.3674e-07	6.44962e-10	4.93665e-06	1.05207e-06	4.43412e-10	5.83795e-06	1.12345e-07	7.3272e-13	7.26741e-07	4.0728e-06	5.70892e-07	1.48942e-05
CAD	KAZN	6.063e-07	5.24854e-10	3.38797e-06	1.23142e-05	1.28629e-06	4.07818e-05	2.45882e-07	2.32405e-11	2.24325e-06	8.59755e-06	1.35273e-06	2.79112e-05
CAD	KBTBD8	3.73739e-07	1.09809e-11	2.96821e-06	2.51464e-06	2.46451e-10	2.92808e-05	2.33327e-07	1.15072e-11	2.07424e-06	9.60858e-06	9.28776e-07	3.84705e-05
CAD	KC6	3.58822e-07	9.35653e-11	2.51621e-06	6.72806e-07	1.40332e-10	4.21019e-06	9.75269e-08	6.35568e-13	6.66182e-07	1.89405e-05	4.09018e-06	5.81578e-05
CAD	KCNA4	2.7492e-07	1.39541e-10	1.57618e-06	4.47724e-07	2.02245e-11	2.54756e-06	1.8442e-07	1.24062e-11	1.41411e-06	9.74158e-06	1.84505e-06	3.60546e-05
CAD	KCNE4	2.53999e-07	5.73476e-12	1.70582e-06	0	0	0	4.05022e-07	5.01053e-11	2.98167e-06	4.84513e-06	7.03116e-07	1.75569e-05
CAD	KCNG1	5.54714e-07	4.25348e-10	3.62484e-06	1.07999e-06	7.45884e-11	8.72026e-06	0	0	0	6.52055e-06	4.95248e-07	2.58113e-05
CAD	KCNH5	3.4082e-07	4.59251e-11	2.48699e-06	3.31384e-06	9.94997e-08	1.13508e-05	8.23935e-08	1.79219e-13	6.04188e-07	8.94667e-06	1.67429e-06	3.14263e-05
CAD	KCNJ2	0	0	0	1.56696e-06	3.19154e-11	9.73662e-06	0	0	0	5.38453e-06	6.46659e-07	2.03593e-05
CAD	KCNJ3	4.23873e-07	2.95536e-11	3.0084e-06	1.79792e-06	2.44921e-09	8.7747e-06	0	0	0	8.38902e-06	2.13304e-06	2.3706e-05
CAD	KCNK2	2.66781e-07	7.11556e-12	1.9421e-06	2.75931e-06	1.27463e-08	1.28169e-05	2.7862e-07	6.71559e-11	2.11356e-06	4.9818e-06	5.44711e-07	2.04551e-05
CAD	KCNK9	2.27612e-06	5.99683e-10	2.20567e-05	2.58419e-06	6.7552e-10	1.84861e-05	0	0	0	9.34252e-06	1.74829e-06	3.27523e-05
CAD	KCNT2	2.20626e-07	8.92066e-12	1.57568e-06	1.90342e-06	6.72833e-09	8.16256e-06	1.26032e-07	1.22947e-11	8.98076e-07	1.12756e-05	2.65704e-06	3.30802e-05
CAD	KCNU1	7.13366e-07	5.27821e-11	5.69796e-06	1.79089e-06	5.77124e-10	1.20465e-05	1.12643e-07	2.65954e-13	8.97175e-07	1.21282e-05	2.24812e-06	4.28677e-05
CAD	KCTD12	3.47627e-07	2.6558e-10	2.5487e-06	0	0	0	6.08497e-07	6.53124e-14	7.19863e-06	7.02355e-06	1.07322e-06	2.70742e-05
CAD	KCTD16	4.01627e-07	4.19345e-11	3.17552e-06	1.66699e-06	2.63496e-09	7.88332e-06	3.21473e-08	2.4426e-14	2.34583e-07	5.42473e-06	9.76286e-07	1.88896e-05
CAD	KCTD8	2.07012e-07	1.13002e-11	1.54027e-06	2.15094e-06	9.16002e-09	9.40524e-06	2.80128e-07	2.61037e-11	2.27463e-06	1.03332e-05	2.5152e-06	2.9637e-05
CAD	KDM4C	2.20254e-06	1.8209e-09	1.6938e-05	1.37865e-05	1.4231e-06	4.81014e-05	5.08116e-07	1.45667e-10	4.09292e-06	9.64676e-06	1.62676e-06	3.20878e-05
CAD	KHDRBS2	4.76193e-07	4.90898e-11	3.10873e-06	5.31512e-06	2.47692e-07	2.06607e-05	2.01066e-07	4.84126e-11	1.52184e-06	1.20242e-05	2.27945e-06	3.58042e-05
CAD	KIF2B	2.47164e-07	1.56177e-11	1.61193e-06	0	0	0	4.29249e-07	3.95734e-10	2.87149e-06	8.93649e-06	1.52657e-06	3.84831e-05
CAD	KIF4B	2.60706e-07	1.00765e-11	1.57578e-06	0	0	0	1.88256e-07	1.62012e-12	1.42369e-06	7.21988e-06	9.57244e-07	2.64593e-05
CAD	KLF12	5.7374e-07	4.5184e-10	3.11138e-06	4.75282e-06	1.29802e-07	1.78966e-05	6.88381e-08	5.98091e-13	5.49339e-07	1.0262e-05	2.09541e-06	3.29439e-05
CAD	KLF3-AS1	6.07089e-07	1.68703e-10	3.72714e-06	8.49704e-07	7.38537e-11	5.26583e-06	0	0	0	3.08858e-05	3.96798e-07	0.000102185
CAD	KLF4	6.58338e-07	5.36085e-12	6.42131e-06	2.75547e-07	3.97598e-11	1.57342e-06	5.87361e-07	1.14622e-11	6.16004e-06	9.3211e-06	1.39948e-06	3.30272e-05
CAD	KLF5	0	0	0	1.98655e-06	1.80214e-10	1.66494e-05	1.79284e-07	2.03353e-12	1.61252e-06	1.19778e-05	2.21501e-06	4.24306e-05
CAD	KLHL1	4.01419e-07	2.56529e-11	2.91886e-06	5.64151e-06	4.31668e-07	1.95135e-05	0	0	0	4.66236e-06	6.78975e-07	1.69931e-05
CAD	KYNU	2.9235e-07	5.30922e-11	2.02829e-06	1.63364e-06	1.36589e-09	8.68084e-06	2.03987e-07	2.83004e-11	1.47265e-06	4.42001e-06	4.61035e-07	1.8003e-05
CAD	LARGE1	5.29935e-07	3.93567e-10	3.34533e-06	8.08412e-06	6.51772e-07	2.61392e-05	2.21321e-07	3.30917e-11	1.66092e-06	8.95712e-06	1.9165e-06	2.57368e-05
CAD	LCORL	3.72668e-07	1.52637e-11	2.4999e-06	1.67819e-06	1.1697e-09	8.90411e-06	2.18914e-07	3.4141e-12	1.78351e-06	1.00655e-05	1.29178e-06	4.1452e-05
CAD	LDB2	2.92744e-07	1.4569e-10	1.64302e-06	3.56271e-06	5.55544e-08	1.27417e-05	1.95806e-07	4.03226e-11	1.6303e-06	5.91557e-06	6.16691e-07	2.30484e-05
CAD	LDLR	1.13879e-05	2.78275e-09	7.08561e-05	6.33686e-06	1.91988e-10	4.85378e-05	7.66731e-08	1.34632e-12	5.85651e-07	0.000117487	4.11887e-05	0.000211818
CAD	LGSN	2.58716e-06	1.15973e-10	1.96972e-05	5.30071e-07	9.08788e-11	3.95781e-06	0	0	0	8.54133e-06	1.85049e-06	2.70048e-05
CAD	LINC00052	1.62857e-07	1.90954e-11	1.45339e-06	5.56589e-07	1.92112e-10	3.41917e-06	3.35061e-07	7.08471e-12	2.34764e-06	1.39183e-05	2.46045e-06	4.80149e-05
CAD	LINC00251	3.64784e-07	1.95482e-11	2.27597e-06	7.89387e-07	8.17452e-11	4.36763e-06	1.75299e-07	3.20698e-13	1.47215e-06	4.75357e-06	5.13058e-07	1.81088e-05
CAD	LINC00290	1.53724e-07	7.34504e-12	8.72119e-07	2.04374e-06	2.38854e-09	9.3207e-06	2.04816e-07	7.0702e-12	1.65571e-06	1.78589e-05	4.27471e-06	4.59005e-05
CAD	LINC00298	5.72849e-07	4.68173e-10	3.8136e-06	8.67649e-07	1.57066e-10	4.69187e-06	1.82727e-07	4.59912e-12	1.17449e-06	7.72897e-06	1.47076e-06	2.5231e-05
CAD	LINC00310	3.36253e-07	4.30495e-11	2.52997e-06	1.0102e-06	8.53776e-11	6.01991e-06	1.83649e-07	3.45415e-11	1.54543e-06	0.000137126	6.20846e-05	0.000226181
CAD	LINC00320	7.88705e-07	3.36593e-11	8.1555e-06	1.68844e-06	8.56716e-10	9.03977e-06	1.43359e-07	2.2132e-12	9.7065e-07	1.47399e-05	4.29918e-06	3.6772e-05
CAD	LINC00333	4.93389e-07	2.42312e-10	3.3741e-06	6.17798e-06	2.02316e-07	3.26277e-05	1.80762e-07	3.33347e-11	1.49462e-06	1.31823e-05	1.64912e-06	5.82392e-05
CAD	LINC00343	2.97506e-07	2.55613e-11	1.90867e-06	1.05342e-06	5.16094e-10	5.32149e-06	1.20075e-07	3.52036e-12	8.98306e-07	5.64616e-06	6.84506e-07	1.89912e-05
CAD	LINC00347	5.55704e-07	1.58339e-11	5.40727e-06	5.38051e-07	2.47219e-10	3.51797e-06	2.81765e-07	2.05089e-11	2.1054e-06	5.8606e-06	6.97583e-07	2.16373e-05
CAD	LINC00348	2.01167e-07	1.8599e-12	1.26868e-06	1.71291e-06	2.57386e-09	8.2879e-06	2.29856e-07	1.01083e-10	1.47047e-06	5.45925e-06	9.88883e-07	1.64509e-05
CAD	LINC00351	7.23907e-07	5.32965e-10	6.42615e-06	1.73801e-06	1.16123e-09	9.0357e-06	1.05287e-07	7.52926e-12	7.75316e-07	1.44889e-05	1.70513e-06	6.69963e-05
CAD	LINC00353	2.53378e-07	1.55873e-11	1.64613e-06	6.337e-07	2.96283e-11	4.03913e-06	2.99272e-07	9.8422e-11	1.99789e-06	1.29879e-05	3.73445e-06	3.73531e-05
CAD	LINC00433	5.76882e-07	4.30373e-10	3.79122e-06	5.77803e-07	3.45526e-10	2.89052e-06	4.37396e-07	1.94738e-10	3.46307e-06	1.06664e-05	2.86711e-06	2.95301e-05
CAD	LINC00457	0	0	0	3.13144e-06	6.84136e-09	1.55473e-05	1.21605e-07	1.91305e-12	9.04037e-07	6.23392e-06	1.36259e-06	1.86133e-05
CAD	LINC00469	5.85937e-07	4.27958e-10	3.64423e-06	1.25205e-06	2.67437e-10	7.31483e-06	4.75935e-07	1.51053e-11	3.66665e-06	4.6014e-06	4.93593e-07	1.70392e-05
CAD	LINC00470	3.98355e-07	6.90112e-12	2.38327e-06	8.18393e-07	3.27462e-10	4.57007e-06	2.34428e-07	2.26456e-12	1.9741e-06	1.30383e-05	2.6104e-06	3.93476e-05
CAD	LINC00487	4.63711e-07	2.31334e-10	3.00215e-06	9.76551e-07	2.84454e-10	5.6317e-06	1.71176e-07	3.40391e-12	1.42569e-06	6.45829e-06	1.06828e-06	2.28979e-05
CAD	LINC00494	3.07173e-07	3.16203e-11	2.02535e-06	9.8863e-07	4.39104e-11	5.33565e-06	1.78078e-07	1.71944e-11	1.22693e-06	1.00984e-05	1.41497e-06	3.89401e-05
CAD	LINC00499	3.86513e-07	2.45752e-10	2.21666e-06	1.89135e-06	1.34439e-09	9.15837e-06	2.3924e-07	9.34109e-12	1.95724e-06	5.6587e-06	6.86641e-07	1.78686e-05
CAD	LINC00547	7.29887e-07	2.58238e-10	5.49412e-06	8.04938e-07	2.41465e-10	4.05865e-06	2.91116e-07	5.09283e-11	2.35937e-06	3.79465e-06	4.38705e-07	1.54124e-05
CAD	LINC00550	4.87849e-07	4.89162e-11	3.1074e-06	1.03653e-06	4.8753e-10	5.59402e-06	6.62932e-07	7.51879e-10	4.48828e-06	1.50407e-05	3.2623e-06	4.70084e-05
CAD	LINC00559	7.14088e-07	1.20241e-10	5.22448e-06	1.95995e-06	2.56619e-09	1.00466e-05	3.68184e-07	5.79701e-11	3.00609e-06	4.86863e-06	4.78728e-07	1.87775e-05
CAD	LINC00583	7.27892e-07	3.41883e-10	5.53625e-06	1.22398e-06	2.16012e-10	8.33652e-06	9.33813e-07	3.08645e-11	9.57901e-06	8.33945e-06	1.54547e-06	2.73705e-05
CAD	LINC00593	3.77336e-07	5.44102e-11	2.2667e-06	5.13774e-07	1.137e-11	3.32592e-06	9.911e-08	2.78446e-12	7.1775e-07	4.85113e-06	5.74324e-07	1.73789e-05
CAD	LINC00615	2.09593e-07	3.06789e-12	1.35811e-06	1.16028e-06	2.82106e-11	9.96835e-06	3.96683e-07	6.44809e-12	3.68695e-06	7.34614e-06	8.03639e-07	2.81438e-05
CAD	LINC00643	1.00658e-06	3.32931e-10	7.43224e-06	9.44112e-07	1.33321e-10	5.46289e-06	2.12568e-07	2.9132e-12	1.572e-06	7.74732e-06	1.41314e-06	2.80952e-05
CAD	LINC00648	4.41014e-07	6.1338e-11	3.24631e-06	6.8948e-07	2.08047e-10	3.96571e-06	0	0	0	8.92279e-06	1.80796e-06	2.72949e-05
CAD	LINC00700	4.91e-07	1.22088e-10	3.5754e-06	8.864e-07	1.627e-10	6.28291e-06	2.06297e-07	6.18426e-12	1.6641e-06	7.31193e-06	1.18118e-06	2.48175e-05
CAD	LINC00701	4.23182e-07	4.57463e-11	3.11806e-06	5.83891e-07	7.16642e-11	3.94161e-06	2.20689e-07	3.82239e-11	1.73226e-06	1.14232e-05	2.49945e-06	3.54989e-05
CAD	LINC00707	4.89414e-07	8.15132e-11	3.08311e-06	9.59258e-07	5.50306e-10	4.98228e-06	2.2742e-07	7.97707e-12	2.12767e-06	5.88928e-06	9.93988e-07	1.69513e-05
CAD	LINC00838	5.43149e-07	1.24974e-10	4.05918e-06	1.16463e-06	5.49485e-11	6.5228e-06	2.92524e-07	3.06146e-11	2.45945e-06	7.39064e-06	1.11927e-06	2.34455e-05
CAD	LINC00856	5.43579e-07	1.10929e-10	3.44768e-06	1.45093e-06	3.83087e-10	7.26124e-06	1.41944e-07	2.71585e-12	1.01807e-06	7.97114e-06	8.94128e-07	3.15033e-05
CAD	LINC00861	4.32669e-07	6.02659e-11	2.47773e-06	7.29431e-07	2.0212e-10	4.79095e-06	1.76544e-07	4.39089e-12	1.44399e-06	5.69703e-06	6.04105e-07	2.13721e-05
CAD	LINC00871	1.98994e-07	9.81396e-12	1.44294e-06	7.50687e-06	3.93091e-07	3.02773e-05	7.60867e-08	1.11793e-13	6.62636e-07	4.43821e-06	3.90738e-07	1.63396e-05
CAD	LINC00879	5.74908e-07	1.19156e-10	3.49513e-06	2.15444e-06	1.26663e-08	8.78851e-06	8.70596e-08	1.16554e-12	7.72115e-07	5.93908e-06	9.50579e-07	2.26359e-05
CAD	LINC00882	4.61598e-07	1.56989e-11	3.79922e-06	3.35369e-06	4.38547e-08	1.39366e-05	0	0	0	1.14193e-05	2.14674e-06	3.7944e-05
CAD	LINC00900	6.68627e-07	4.46662e-10	5.11813e-06	4.04672e-07	6.86721e-11	2.64577e-06	0	0	0	6.223e-06	1.04383e-06	2.03719e-05
CAD	LINC00917	1.0513e-06	4.77646e-09	5.49962e-06	8.42865e-07	1.38287e-10	5.71575e-06	3.0323e-07	1.29751e-11	2.16093e-06	4.89554e-06	6.02627e-07	1.80529e-05
CAD	LINC00922	5.11439e-07	4.02989e-11	3.74e-06	1.73983e-06	2.91654e-09	7.77626e-06	2.16811e-07	2.41181e-11	1.70161e-06	6.83341e-06	9.23484e-07	2.28013e-05
CAD	LINC00924	4.17685e-07	4.07396e-11	3.55955e-06	6.45952e-06	2.14178e-09	3.97384e-05	2.0351e-07	1.00151e-11	1.69294e-06	3.28127e-05	2.12961e-06	0.000101259
CAD	LINC00939	2.11219e-06	2.58129e-09	1.43747e-05	9.79211e-07	1.93787e-10	5.7298e-06	7.73741e-07	2.85219e-11	7.72029e-06	9.99303e-06	1.86089e-06	3.40866e-05
CAD	LINC00954	7.43416e-07	1.77025e-09	4.32229e-06	1.26498e-06	2.58965e-10	7.31715e-06	2.73798e-07	4.18435e-11	2.69414e-06	1.40409e-05	4.80367e-07	7.30093e-05
CAD	LINC00971	1.17764e-06	6.97648e-11	9.8283e-06	3.98284e-06	1.34451e-08	2.21328e-05	3.46597e-07	6.33526e-11	2.37375e-06	1.08251e-05	2.24723e-06	3.62492e-05
CAD	LINC00977	3.28647e-07	2.60869e-11	2.23947e-06	6.40635e-07	1.98613e-10	4.41122e-06	1.14182e-07	2.23665e-13	8.90641e-07	5.48158e-06	6.48477e-07	2.17348e-05
CAD	LINC00992	3.50334e-07	1.36572e-11	2.33649e-06	2.29107e-06	9.61872e-09	1.01658e-05	3.50317e-07	6.0105e-11	2.47467e-06	1.10672e-05	3.13332e-06	3.05225e-05
CAD	LINC01019	5.8958e-07	9.38038e-10	3.63045e-06	1.96972e-06	3.23918e-09	9.92915e-06	2.82566e-07	8.74295e-11	2.15505e-06	9.11189e-06	2.09711e-06	2.41062e-05
CAD	LINC01060	3.2247e-07	3.18931e-11	2.18286e-06	7.40837e-06	1.31576e-07	3.31115e-05	3.68758e-07	1.12629e-10	2.66818e-06	2.45714e-05	8.61291e-06	5.46551e-05
CAD	LINC01085	4.7096e-07	1.87692e-10	2.76172e-06	7.22275e-07	1.48172e-10	3.94824e-06	1.10351e-07	6.22702e-12	7.91088e-07	5.70031e-06	1.00977e-06	1.98461e-05
CAD	LINC01091	6.40652e-07	3.07214e-10	3.81697e-06	2.66342e-06	2.78378e-08	1.13298e-05	1.31465e-07	1.60041e-12	1.11252e-06	4.58667e-06	6.83911e-07	1.73037e-05
CAD	LINC01098	4.28358e-07	3.5498e-10	2.28716e-06	3.05187e-06	5.02844e-08	1.10517e-05	2.43536e-07	1.70691e-11	1.89282e-06	1.28543e-05	3.2513e-06	3.84675e-05
CAD	LINC01121	8.06493e-07	1.39343e-09	4.75086e-06	1.6601e-06	1.70394e-09	7.94631e-06	2.1714e-07	2.75714e-12	1.66449e-06	4.42092e-06	4.51121e-07	1.70217e-05
CAD	LINC01139	6.08662e-07	3.82249e-11	4.32406e-06	4.90647e-07	9.77141e-12	2.8783e-06	1.49845e-07	5.29695e-12	1.11898e-06	2.26882e-05	4.5432e-06	7.93377e-05
CAD	LINC01148	2.81654e-07	1.84349e-12	2.18935e-06	6.78902e-07	3.95651e-11	4.41067e-06	2.31721e-07	1.63764e-11	1.84219e-06	1.8184e-05	6.1491e-06	4.2278e-05
CAD	LINC01164	8.37442e-07	1.02937e-09	5.30165e-06	9.85119e-07	1.69394e-10	5.40691e-06	1.74748e-07	2.03841e-11	1.36379e-06	1.0044e-05	7.66995e-07	4.96911e-05
CAD	LINC01192	4.49897e-07	1.43112e-11	3.37187e-06	1.8794e-06	2.15429e-09	8.82521e-06	1.93404e-07	1.45067e-11	1.25917e-06	4.86681e-06	5.04809e-07	1.89845e-05
CAD	LINC01194	1.62562e-07	1.03789e-11	7.53239e-07	1.47014e-06	1.80406e-09	7.73676e-06	2.1265e-07	1.28251e-11	1.34642e-06	1.10434e-05	3.33717e-06	2.97252e-05
CAD	LINC01197	2.07397e-07	2.13827e-11	1.3454e-06	7.64238e-07	1.40781e-10	4.61834e-06	4.53625e-07	5.69831e-12	4.37315e-06	4.52775e-06	4.58414e-07	1.6421e-05
CAD	LINC01205	4.36096e-07	3.92224e-10	2.22063e-06	9.79948e-07	3.16498e-10	5.25926e-06	1.81696e-07	2.13233e-11	1.34357e-06	5.66155e-06	1.00039e-06	1.94601e-05
CAD	LINC01235	2.07652e-07	7.18997e-12	1.23827e-06	5.16102e-07	4.26925e-11	3.53929e-06	2.38109e-08	3.1509e-14	1.75994e-07	4.98578e-06	5.15223e-07	1.96392e-05
CAD	LINC01239	2.87551e-07	8.35412e-11	1.89602e-06	1.79836e-06	2.90603e-09	8.99884e-06	2.66718e-07	8.32381e-11	2.07298e-06	1.25255e-05	3.19774e-06	3.69581e-05
CAD	LINC01242	2.89708e-07	9.50588e-12	2.30927e-06	3.76841e-07	6.11772e-11	2.39555e-06	2.05627e-07	3.00711e-12	1.41451e-06	1.37223e-05	4.32778e-06	3.6912e-05
CAD	LINC01249	1.01443e-06	6.20262e-11	9.04462e-06	1.32192e-06	2.101e-10	8.27459e-06	2.64714e-07	8.12896e-12	2.04996e-06	1.08082e-05	2.57384e-06	3.29934e-05
CAD	LINC01310	9.03388e-07	2.63417e-09	5.24444e-06	8.73695e-07	1.02973e-10	5.59814e-06	1.47283e-07	2.40386e-12	1.13205e-06	1.09146e-05	2.80947e-06	2.9735e-05
CAD	LINC01343	5.76219e-07	1.71764e-10	4.2038e-06	3.59039e-07	1.63369e-11	2.69548e-06	0	0	0	7.43342e-06	1.0762e-06	2.30561e-05
CAD	LINC01346	3.9061e-07	1.78611e-10	1.87699e-06	7.56034e-07	6.87535e-11	4.50441e-06	1.67586e-07	6.48599e-13	1.37042e-06	6.95562e-06	8.4688e-07	2.61866e-05
CAD	LINC01446	7.2328e-07	9.10195e-11	5.53134e-06	1.28167e-06	1.88829e-09	6.57029e-06	2.06569e-07	3.20759e-11	1.59383e-06	7.83936e-06	1.94137e-06	2.30324e-05
CAD	LINC01541	5.43278e-07	1.7418e-10	3.27905e-06	1.13745e-06	1.22663e-10	5.87968e-06	2.09836e-07	1.89053e-11	1.67123e-06	2.26154e-05	7.2616e-06	6.04598e-05
CAD	LINC01549	0	0	0	8.28601e-07	1.03962e-11	6.63059e-06	1.30013e-07	5.31426e-13	1.00761e-06	1.2845e-05	1.63354e-06	5.09137e-05
CAD	LINC01559	1.00161e-06	2.52983e-10	9.1036e-06	1.81915e-06	2.91223e-09	1.26602e-05	6.07651e-07	1.30204e-10	4.70695e-06	9.21125e-06	4.09373e-07	4.80837e-05
CAD	LINC01619	4.17602e-07	5.48779e-12	3.19463e-06	1.24296e-06	2.1115e-10	7.43055e-06	0	0	0	4.49876e-06	6.4478e-07	1.42031e-05
CAD	LINC01625	3.27085e-07	4.8352e-11	2.58465e-06	1.08045e-06	2.77007e-10	6.48745e-06	5.80656e-08	5.71789e-13	3.7236e-07	4.31098e-06	5.3243e-07	1.41694e-05
CAD	LINC01630	4.02325e-07	7.99117e-11	2.24886e-06	2.46095e-06	2.977e-09	1.16895e-05	1.62315e-07	7.19623e-12	1.39418e-06	9.15855e-06	2.02983e-06	2.67773e-05
CAD	LINC01720	9.96365e-07	6.88338e-10	9.41213e-06	1.72592e-06	2.5138e-09	8.51801e-06	1.24157e-07	1.4256e-13	8.81992e-07	9.42019e-06	1.42456e-06	3.65658e-05
CAD	LINC01777	3.57639e-07	5.4376e-11	2.88539e-06	1.31907e-06	6.78421e-11	1.20333e-05	3.87285e-07	3.9993e-11	2.80089e-06	9.2797e-06	1.41981e-06	3.12274e-05
CAD	LINC01822	5.34556e-07	2.57082e-12	4.6972e-06	6.213e-07	5.25559e-11	3.85553e-06	8.2567e-07	4.69638e-11	7.75495e-06	9.51834e-06	1.86243e-06	3.27759e-05
CAD	LINC01845	2.45727e-07	4.27037e-11	1.90861e-06	8.02843e-07	1.79134e-10	4.20448e-06	0	0	0	5.56231e-06	7.2463e-07	1.82605e-05
CAD	LINC01924	6.16556e-07	5.80385e-10	6.96955e-06	2.60828e-06	9.27857e-09	1.27763e-05	0	0	0	8.22295e-06	1.93832e-06	2.23877e-05
CAD	LINC01951	3.83747e-07	6.90538e-11	2.07395e-06	1.21612e-06	1.21964e-10	7.78937e-06	1.73359e-07	2.41067e-11	1.41817e-06	1.01381e-05	1.38483e-06	4.03215e-05
CAD	LINC01968	7.89178e-07	7.98013e-10	5.03946e-06	1.87333e-06	5.3815e-10	1.00438e-05	7.14076e-08	4.94006e-14	5.2824e-07	9.36278e-06	6.77567e-07	4.55131e-05
CAD	LINC01973	5.4475e-07	5.72658e-11	4.73939e-06	0	0	0	1.62537e-07	3.69131e-13	1.25357e-06	1.47584e-05	1.16831e-06	5.82005e-05
CAD	LINC01994	2.92054e-07	7.96514e-10	1.30757e-06	5.79688e-07	5.16012e-11	3.86989e-06	1.79318e-07	1.20915e-12	1.46113e-06	9.24901e-06	7.90017e-07	4.04924e-05
CAD	LINC02135	5.03904e-07	3.40589e-10	3.2608e-06	7.68707e-07	8.18303e-10	4.59372e-06	2.89205e-07	2.52406e-11	2.19244e-06	5.20344e-06	6.37508e-07	1.76928e-05
CAD	LINC02145	3.29694e-07	8.82249e-11	1.9099e-06	7.63524e-07	3.94134e-11	5.12091e-06	1.16783e-07	1.34592e-12	1.00202e-06	6.9693e-06	1.16581e-06	2.32881e-05
CAD	LINC02153	4.01703e-07	6.96399e-10	2.1473e-06	7.30241e-07	2.44993e-11	5.1401e-06	2.34142e-07	1.76255e-11	1.67501e-06	8.31767e-06	1.48287e-06	2.61189e-05
CAD	LINC02232	3.88052e-07	1.54328e-11	2.67532e-06	1.46941e-06	9.14073e-10	7.93829e-06	3.21668e-07	8.82855e-12	2.38315e-06	5.83857e-06	6.46764e-07	2.44327e-05
CAD	LINC02239	3.49884e-07	6.11213e-11	2.11478e-06	3.71554e-07	1.92023e-11	3.38371e-06	1.31863e-07	3.28064e-12	1.01148e-06	5.74874e-06	7.41259e-07	2.09495e-05
CAD	LINC02347	6.28927e-07	7.45708e-11	5.01857e-06	1.25879e-06	1.83832e-10	8.12092e-06	3.02995e-07	8.45913e-12	2.63592e-06	6.26488e-06	7.31978e-07	2.24537e-05
CAD	LINC02393	3.377e-07	3.01985e-11	2.36599e-06	4.37708e-07	7.67636e-11	3.22112e-06	2.47137e-07	2.97043e-11	1.86789e-06	7.40467e-06	1.21474e-06	2.4522e-05
CAD	LINC02398	2.0122e-06	2.45815e-11	2.22845e-05	5.89276e-06	3.45849e-09	3.91063e-05	3.07696e-06	2.74458e-12	3.86948e-05	2.63171e-05	2.50552e-06	9.47016e-05
CAD	LINC02431	4.88002e-07	5.1075e-11	3.98884e-06	4.81845e-07	1.18076e-10	3.0493e-06	0	0	0	1.1913e-05	3.30832e-06	3.19184e-05
CAD	LINC02433	3.60064e-07	4.34661e-11	2.46619e-06	6.1031e-07	1.8056e-11	4.33218e-06	1.53346e-07	8.23498e-13	1.20409e-06	5.21071e-06	9.49062e-07	1.78541e-05
CAD	LINC02582	4.11034e-07	4.85325e-11	2.23624e-06	9.96083e-07	6.83579e-11	6.92059e-06	3.05635e-07	1.12076e-12	2.40765e-06	1.03819e-05	1.87366e-06	3.34444e-05
CAD	LINGO2	2.82736e-07	6.28785e-11	1.78821e-06	1.52883e-05	3.91329e-06	4.02092e-05	2.04306e-07	2.6797e-12	1.38284e-06	7.64282e-06	1.46403e-06	2.36181e-05
CAD	LMO7DN	3.84245e-07	7.41472e-11	2.37593e-06	7.78313e-07	1.98534e-10	5.08079e-06	1.47121e-07	3.27926e-12	1.20761e-06	1.10877e-05	2.24954e-06	3.59951e-05
CAD	LMX1A	5.43651e-07	1.45718e-10	3.56121e-06	2.9813e-06	5.566e-09	1.30431e-05	2.43052e-07	5.32849e-13	1.89541e-06	5.6587e-06	4.93222e-07	2.80172e-05
CAD	LNPK	6.21903e-07	8.87881e-10	3.82156e-06	1.02781e-06	8.36659e-11	6.14176e-06	1.0008e-07	1.25126e-12	7.46393e-07	5.80993e-06	8.65753e-07	1.91939e-05
CAD	LOC100129138	3.64316e-07	4.96528e-11	2.50369e-06	7.77592e-07	1.22075e-10	4.65898e-06	8.1533e-08	4.70574e-14	5.54449e-07	1.35498e-05	3.63901e-06	3.64282e-05
CAD	LOC100131257	2.97632e-06	9.90345e-08	1.43043e-05	0	0	0	2.12189e-07	6.73164e-12	1.68713e-06	4.952e-06	6.69991e-07	1.66851e-05
CAD	LOC100287010	3.07879e-07	4.94728e-11	2.58725e-06	5.46588e-07	1.55022e-11	4.06998e-06	0	0	0	7.72388e-06	1.25251e-06	2.6298e-05
CAD	LOC100287015	1.55007e-06	4.02965e-10	1.12208e-05	1.7072e-06	5.2959e-09	1.13552e-05	8.47286e-08	6.60246e-12	5.83467e-07	1.15979e-05	2.36727e-06	3.47054e-05
CAD	LOC100506207	6.02801e-07	1.05305e-10	5.39994e-06	4.28056e-06	1.30231e-07	1.69867e-05	2.13655e-07	3.64075e-11	1.71782e-06	9.47272e-06	1.97375e-06	2.86401e-05
CAD	LOC100506274	1.31582e-07	4.72143e-12	7.24626e-07	6.19712e-07	1.07534e-10	4.1775e-06	1.7476e-07	5.16163e-12	1.42994e-06	6.68126e-06	1.40942e-06	2.0458e-05
CAD	LOC100506474	3.284e-07	1.3863e-11	1.99764e-06	9.96795e-07	1.39359e-10	5.51006e-06	2.3729e-07	2.26492e-11	1.63382e-06	1.00675e-05	2.11168e-06	3.2988e-05
CAD	LOC100507205	0	0	0	8.14523e-07	2.04101e-10	5.48525e-06	4.01471e-08	1.99571e-14	1.94687e-07	1.79632e-05	3.52331e-06	5.81108e-05
CAD	LOC100507351	5.46033e-07	1.13897e-10	3.43297e-06	1.24137e-06	5.7039e-11	6.63588e-06	1.48382e-07	8.82221e-13	1.51986e-06	4.55771e-06	3.84847e-07	1.83145e-05
CAD	LOC100507377	2.58973e-07	6.69289e-12	2.13406e-06	1.47138e-06	8.9347e-10	8.16767e-06	1.63604e-07	5.67749e-12	1.2261e-06	6.99289e-06	1.2355e-06	2.49377e-05
CAD	LOC150935	3.6651e-07	1.80694e-10	2.01386e-06	2.57896e-06	5.58297e-10	1.70739e-05	3.79834e-07	1.6797e-11	2.83938e-06	1.2709e-05	5.13637e-07	5.61342e-05
CAD	LOC154449	3.51233e-07	1.23195e-10	1.94149e-06	5.14489e-07	1.46041e-11	3.85528e-06	6.94027e-08	1.95444e-13	4.64488e-07	4.86486e-06	5.62348e-07	1.79714e-05
CAD	LOC285762	3.19929e-07	1.50445e-11	2.36418e-06	7.95777e-07	5.60809e-11	4.5093e-06	2.9486e-07	9.1456e-11	1.95628e-06	5.66452e-06	6.57827e-07	2.2594e-05
CAD	LOC285889	5.47658e-07	2.1783e-10	3.75416e-06	9.76866e-07	1.94375e-10	5.25046e-06	2.74881e-07	5.79397e-12	1.99592e-06	5.22086e-06	8.75085e-07	1.50575e-05
CAD	LOC286083	4.70897e-07	1.22466e-10	2.64971e-06	3.2602e-07	3.52196e-12	2.45358e-06	2.68131e-07	5.90449e-12	1.95358e-06	4.60473e-06	6.32847e-07	1.63569e-05
CAD	LOC339298	6.73994e-07	3.97091e-10	4.27951e-06	1.1349e-06	9.60901e-11	6.68059e-06	3.11035e-07	1.80877e-11	2.45137e-06	5.51035e-06	1.09445e-06	1.7119e-05
CAD	LOC339593	6.24774e-07	5.50318e-10	4.8498e-06	7.56602e-07	1.12997e-10	4.42642e-06	1.77128e-07	2.16616e-12	1.18066e-06	6.34709e-06	7.46571e-07	2.16669e-05
CAD	LOC339975	3.29862e-07	2.36346e-11	2.04241e-06	2.04537e-06	6.78619e-09	9.23535e-06	0	0	0	7.97194e-06	1.89609e-06	2.16446e-05
CAD	LOC400940	4.01288e-07	4.29467e-11	2.96008e-06	1.42337e-06	2.44091e-10	7.81256e-06	0	0	0	1.00655e-05	2.20046e-06	2.93217e-05
CAD	LOC440311	2.44559e-06	3.44039e-10	2.39581e-05	0	0	0	3.01049e-07	1.542e-11	2.05286e-06	9.22186e-06	1.87942e-06	3.01411e-05
CAD	LOC441666	5.64782e-07	4.47251e-11	3.97361e-06	5.69328e-07	4.48905e-11	3.13959e-06	2.42069e-07	6.50733e-11	1.68328e-06	3.42532e-06	4.40961e-07	1.36542e-05
CAD	LOC643542	2.43179e-07	1.33043e-11	1.75285e-06	6.26603e-06	5.33191e-07	2.11452e-05	0	0	0	1.78526e-05	2.19573e-06	6.89548e-05
CAD	LOC646736	2.50714e-07	2.29964e-10	1.22006e-06	1.23906e-06	3.77173e-11	9.82601e-06	2.14477e-07	3.09197e-11	1.55746e-06	2.24512e-05	2.52124e-06	7.07838e-05
CAD	LOC646813	4.40572e-07	4.11254e-11	3.42238e-06	9.54893e-07	9.17431e-10	5.0295e-06	3.35311e-07	1.3652e-11	2.43843e-06	5.37096e-06	5.77863e-07	2.02543e-05
CAD	LPP-AS2	4.76655e-07	5.40782e-10	3.00698e-06	1.00215e-06	5.19153e-11	7.77266e-06	0	0	0	4.5664e-06	5.10208e-07	1.46246e-05
CAD	LRFN5	4.87632e-07	2.12618e-11	3.6144e-06	3.3104e-06	3.31658e-08	1.53897e-05	4.76257e-07	9.04313e-11	3.75774e-06	1.0193e-05	1.14087e-06	3.72734e-05
CAD	LRIG1	4.11798e-07	7.15369e-11	2.45579e-06	1.4266e-06	3.67102e-10	8.94503e-06	5.88698e-08	2.89454e-14	2.59831e-07	4.91405e-06	5.17518e-07	2.0194e-05
CAD	LRP1B	8.92495e-07	4.88485e-10	5.84922e-06	3.47458e-05	1.20592e-05	7.74253e-05	2.11294e-07	9.3888e-12	1.53545e-06	1.35096e-05	4.17435e-06	3.58693e-05
CAD	LRRC3B	3.98974e-07	1.46301e-10	2.70775e-06	1.56808e-06	3.30429e-10	9.22246e-06	1.21064e-07	7.71981e-13	8.92494e-07	1.15419e-05	3.00709e-06	3.09628e-05
CAD	LRRC4C	2.57202e-07	2.37122e-11	1.41185e-06	1.31725e-05	2.59518e-06	3.67235e-05	1.03819e-07	5.43181e-12	8.45822e-07	1.47762e-05	3.11656e-06	4.51333e-05
CAD	LRRC7	8.22221e-07	4.29112e-10	5.69572e-06	7.00414e-06	5.45705e-07	2.39547e-05	6.57014e-07	5.94267e-11	4.77627e-06	5.41813e-06	5.92017e-07	2.11626e-05
CAD	LRRTM4	4.01791e-07	7.04406e-11	2.71177e-06	3.9559e-06	8.76126e-08	1.50159e-05	5.52815e-07	1.99573e-11	4.16277e-06	1.58015e-05	3.57097e-06	4.61663e-05
CAD	LSP1P3	4.91412e-07	4.02866e-10	3.16146e-06	0	0	0	1.89424e-07	4.87404e-12	1.45986e-06	7.88513e-06	1.13998e-06	2.78241e-05
CAD	LURAP1L	9.34012e-07	9.7252e-10	6.84029e-06	7.97194e-07	1.05995e-10	4.46424e-06	3.12038e-07	2.21498e-11	2.68329e-06	5.90513e-06	9.93505e-07	1.98448e-05
CAD	LUZP2	5.60336e-07	6.46629e-11	4.38846e-06	1.10383e-05	1.77384e-06	3.25936e-05	2.61578e-07	5.59332e-11	2.10309e-06	9.99992e-06	2.94835e-06	2.78625e-05
CAD	LUZP6	3.35664e-07	8.9848e-12	2.20462e-06	1.49311e-06	1.54575e-10	9.65269e-06	2.68774e-07	5.03771e-12	1.77921e-06	4.29385e-06	5.32818e-07	1.45646e-05
CAD	LYZL1	2.70087e-07	5.37999e-11	1.66197e-06	8.45218e-07	1.70186e-10	5.12607e-06	3.08381e-07	8.3463e-12	2.26569e-06	8.16298e-06	1.06698e-06	2.93241e-05
CAD	LZTS1-AS1	3.23276e-07	2.84894e-11	2.54739e-06	1.06027e-06	2.00666e-10	6.40934e-06	2.6573e-07	1.01452e-11	2.36792e-06	6.56689e-06	8.82716e-07	2.25203e-05
CAD	MACC1	4.50854e-07	2.40616e-10	2.57793e-06	1.29403e-06	6.31796e-10	7.05926e-06	1.48063e-07	9.04149e-13	1.02557e-06	5.52521e-06	7.53554e-07	1.75739e-05
CAD	MAD2L1	4.15692e-07	2.11899e-11	3.66504e-06	7.7576e-07	1.15777e-10	5.3966e-06	5.20064e-07	1.40923e-10	4.50704e-06	9.97233e-06	6.25064e-07	4.98737e-05
CAD	MAF	4.33983e-07	4.18742e-10	2.18129e-06	0	0	0	1.95007e-07	1.2046e-11	1.38604e-06	1.68635e-05	5.00554e-06	4.44524e-05
CAD	MAGI1	2.96935e-07	3.10321e-11	1.87423e-06	7.61873e-06	6.71487e-07	2.45385e-05	7.26769e-08	4.94218e-13	5.81769e-07	6.21973e-06	9.86087e-07	2.0746e-05
CAD	MANEA	7.40297e-07	2.62384e-10	4.97691e-06	7.52066e-07	2.71174e-10	4.27978e-06	2.67838e-07	5.74321e-11	1.90987e-06	6.19742e-06	9.64732e-07	2.16719e-05
CAD	MAP3K1	5.01748e-07	1.05897e-10	3.89145e-06	1.19518e-06	1.67713e-10	8.04422e-06	2.09474e-07	1.77548e-11	1.62292e-06	1.2945e-05	6.82566e-07	5.8473e-05
CAD	MAP3K7	3.22303e-07	4.28291e-11	2.19806e-06	7.46643e-07	1.58946e-10	4.48553e-06	1.76145e-07	1.16179e-11	1.35514e-06	6.92431e-06	1.30297e-06	2.05118e-05
CAD	MARCKS	3.51633e-07	6.05849e-10	1.83667e-06	9.72963e-07	8.81581e-11	6.37281e-06	1.10624e-07	3.67192e-12	9.09678e-07	7.31567e-06	1.01648e-06	2.63028e-05
CAD	MAT2B	4.99774e-07	4.12665e-10	3.09409e-06	1.12792e-06	3.5916e-10	6.12086e-06	1.91932e-07	1.06289e-10	1.31463e-06	4.58268e-06	6.87764e-07	1.42643e-05
CAD	MATN1	6.62881e-07	6.60152e-10	4.21028e-06	5.83868e-07	1.8833e-11	3.42668e-06	0	0	0	6.71829e-06	1.19828e-06	1.98907e-05
CAD	MBL2	5.2973e-07	3.51906e-10	2.97323e-06	1.02098e-06	1.33864e-09	6.24517e-06	2.35464e-07	8.21978e-12	1.90923e-06	1.13313e-05	3.00269e-06	2.89408e-05
CAD	MBOAT1	3.32353e-07	5.08336e-11	2.40861e-06	2.00204e-06	1.81541e-09	9.32185e-06	2.97264e-07	2.9722e-11	2.65884e-06	5.90185e-06	3.44982e-07	2.62688e-05
CAD	MC4R	3.45761e-07	1.07522e-11	2.96092e-06	0	0	0	1.5736e-07	1.74167e-11	1.17985e-06	1.28732e-05	2.62849e-06	4.36228e-05
CAD	MCTP2	1.07525e-06	2.54858e-09	6.55025e-06	5.25657e-06	7.57527e-08	2.82997e-05	7.56999e-08	2.84409e-13	5.58049e-07	5.63194e-06	5.37609e-07	2.06722e-05
CAD	MED13L	3.27637e-07	1.07213e-10	2.2526e-06	1.31499e-06	1.65793e-09	7.05542e-06	0	0	0	6.02028e-06	1.18311e-06	1.98217e-05
CAD	MEIS2	2.89385e-07	3.71092e-11	1.98597e-06	2.46955e-06	3.1397e-09	1.25131e-05	1.42404e-07	1.74993e-12	1.04004e-06	6.77769e-06	9.56108e-07	2.47783e-05
CAD	METTL15	4.03232e-07	5.04538e-11	3.28709e-06	1.72647e-06	6.00552e-10	1.1294e-05	0	0	0	6.86468e-06	1.31883e-06	2.23441e-05
CAD	METTL4	8.20621e-07	1.95109e-10	5.92444e-06	8.29718e-07	1.20409e-10	5.26303e-06	0	0	0	8.80748e-06	1.65957e-06	2.67285e-05
CAD	MEX3B	3.72227e-07	1.14215e-11	2.30508e-06	0	0	0	8.48635e-08	4.84791e-13	4.54943e-07	7.60648e-06	1.05904e-06	2.55103e-05
CAD	MGAT4C	8.55119e-07	5.54797e-11	7.46887e-06	1.38602e-05	1.12489e-06	5.27226e-05	9.77685e-08	9.56795e-14	7.69534e-07	5.34461e-06	4.59099e-07	2.55418e-05
CAD	MGC15885	6.38467e-07	5.74247e-10	4.45949e-06	6.09656e-07	3.46809e-11	4.3985e-06	1.18154e-07	6.50457e-13	9.15673e-07	8.35836e-06	5.01772e-07	3.62715e-05
CAD	MGMT	4.67563e-07	2.77318e-10	2.9978e-06	3.90154e-06	1.25418e-07	1.34835e-05	1.96825e-07	1.20595e-11	1.49202e-06	8.89559e-06	1.6215e-06	2.64347e-05
CAD	MIR1297	0	0	0	0	0	0	1.1454e-07	3.41475e-12	8.84177e-07	6.70169e-06	1.0994e-06	2.16762e-05
CAD	MIR147A	0	0	0	0	0	0	1.15939e-07	2.82388e-11	6.76081e-07	1.44654e-05	2.00279e-06	5.18809e-05
CAD	MIR1973	0	0	0	0	0	0	2.63634e-07	1.47707e-11	2.05474e-06	1.1345e-05	2.81592e-06	3.01096e-05
CAD	MIR2054	0	0	0	0	0	0	1.40591e-07	1.91454e-12	1.13448e-06	1.45372e-05	2.96126e-06	4.99258e-05
CAD	MIR205HG	3.32646e-07	4.04969e-10	1.46798e-06	6.27623e-07	1.01807e-09	5.13225e-06	9.19647e-08	1.48124e-13	5.99264e-07	1.06003e-05	1.72542e-06	3.38935e-05
CAD	MIR2113	1.47877e-07	2.8908e-12	1.3413e-06	0	0	0	0	0	0	9.89013e-06	2.42652e-06	2.64047e-05
CAD	MIR302F	0	0	0	0	0	0	2.79778e-07	8.63304e-11	2.33016e-06	1.37947e-05	3.76619e-06	3.58003e-05
CAD	MIR3169	0	0	0	0	0	0	7.62814e-08	6.16289e-13	6.06653e-07	4.60081e-06	6.47601e-07	1.91115e-05
CAD	MIR3201	0	0	0	0	0	0	1.89814e-07	3.60393e-11	1.05423e-06	1.12469e-05	1.37936e-06	4.61614e-05
CAD	MIR365B	0	0	0	0	0	0	3.46093e-07	2.27899e-11	3.0127e-06	8.60755e-06	4.78258e-07	3.90128e-05
CAD	MIR3660	2.20527e-07	1.52411e-10	1.31671e-06	0	0	0	1.22421e-07	4.97001e-13	9.68655e-07	1.14372e-05	2.18763e-06	4.01445e-05
CAD	MIR3679	0	0	0	0	0	0	1.48842e-07	7.79369e-13	1.34962e-06	5.2787e-06	6.62289e-07	1.91557e-05
CAD	MIR378C	0	0	0	0	0	0	2.66806e-07	6.76276e-12	2.11753e-06	1.59717e-05	4.43746e-06	4.09103e-05
CAD	MIR3924	0	0	0	0	0	0	3.47095e-07	3.75133e-11	2.63628e-06	2.55917e-05	7.46266e-06	6.61568e-05
CAD	MIR3977	2.38256e-07	1.69047e-10	1.34018e-06	0	0	0	2.29266e-07	1.57094e-11	1.88027e-06	8.12969e-06	1.09418e-06	2.9612e-05
CAD	MIR4268	0	0	0	0	0	0	2.95861e-07	1.87839e-11	2.20498e-06	1.24167e-05	3.08728e-06	3.09353e-05
CAD	MIR4275	0	0	0	0	0	0	2.24758e-07	5.65166e-11	1.61293e-06	1.34262e-05	2.10399e-06	4.23676e-05
CAD	MIR4278	0	0	0	0	0	0	4.18408e-07	9.81493e-11	3.54603e-06	5.58621e-06	4.8703e-07	2.05228e-05
CAD	MIR4290HG	1.98573e-06	9.12159e-10	1.95549e-05	2.66653e-06	3.88606e-10	2.03702e-05	9.92597e-08	3.02152e-12	8.9442e-07	7.58473e-06	1.28282e-06	2.78053e-05
CAD	MIR4307	0	0	0	0	0	0	1.80874e-07	3.07526e-11	1.54096e-06	4.8138e-06	6.05898e-07	1.69221e-05
CAD	MIR4318	0	0	0	0	0	0	7.58149e-08	3.37839e-12	5.52254e-07	5.68464e-06	9.26583e-07	1.99e-05
CAD	MIR4432	5.36569e-07	1.12565e-11	5.54581e-06	0	0	0	9.22945e-07	8.48661e-11	9.67519e-06	8.02121e-06	6.83814e-07	3.5921e-05
CAD	MIR4454	0	0	0	0	0	0	2.25122e-07	2.34397e-11	1.93947e-06	5.02707e-06	4.85225e-07	2.03086e-05
CAD	MIR4465	0	0	0	0	0	0	0	0	0	1.12934e-05	2.47516e-06	3.49727e-05
CAD	MIR4472-1	3.5615e-07	1.85113e-10	2.23196e-06	0	0	0	4.02536e-07	2.78898e-11	3.02763e-06	7.05033e-06	1.10401e-06	2.19223e-05
CAD	MIR4500HG	3.82085e-07	1.18092e-10	2.41615e-06	1.38618e-06	1.31216e-09	6.77686e-06	7.31792e-07	2.08471e-12	7.91431e-06	4.7402e-06	6.75517e-07	1.94297e-05
CAD	MIR4510	0	0	0	0	0	0	1.25628e-06	6.60627e-11	1.37256e-05	6.32653e-06	8.39913e-07	2.36928e-05
CAD	MIR4643	0	0	0	0	0	0	6.39954e-07	2.80743e-13	5.24755e-06	7.49438e-06	1.22874e-06	2.59921e-05
CAD	MIR4675	0	0	0	0	0	0	1.61801e-07	8.0575e-12	1.25019e-06	4.99946e-06	9.16835e-07	1.68872e-05
CAD	MIR4693	0	0	0	0	0	0	8.1784e-08	6.52505e-12	6.22247e-07	3.97534e-05	1.69975e-06	0.000105943
CAD	MIR4757	0	0	0	0	0	0	0	0	0	7.12416e-06	8.48939e-07	2.5888e-05
CAD	MIR4786	1.00425e-07	4.40486e-12	7.33959e-07	0	0	0	2.8373e-07	2.9666e-12	2.2691e-06	4.09006e-06	4.62686e-07	1.80172e-05
CAD	MIR4801	0	0	0	0	0	0	2.35494e-07	5.22041e-11	1.46312e-06	5.39205e-06	7.32117e-07	1.82399e-05
CAD	MIR5007	4.47407e-07	7.04409e-10	2.4475e-06	0	0	0	3.31859e-07	5.64635e-11	2.44644e-06	1.20727e-05	3.24851e-06	3.22226e-05
CAD	MIR5011	0	0	0	0	0	0	3.68109e-07	3.11889e-11	2.99411e-06	6.21945e-06	9.66119e-07	2.0814e-05
CAD	MIR5093	0	0	0	0	0	0	2.79135e-07	4.12581e-12	2.16384e-06	5.99038e-06	5.92734e-07	2.11941e-05
CAD	MIR548A3	0	0	0	1.02295e-06	5.39559e-10	5.15878e-06	5.08216e-07	1.45242e-10	3.56183e-06	7.48144e-06	1.25931e-06	2.40763e-05
CAD	MIR548AS	0	0	0	0	0	0	2.68888e-07	4.90337e-11	2.28319e-06	9.18966e-06	2.19078e-06	2.61611e-05
CAD	MIR548X	0	0	0	0	0	0	2.27963e-07	9.96311e-13	1.80364e-06	6.69906e-06	5.78203e-07	3.61833e-05
CAD	MIR5580	0	0	0	0	0	0	2.67417e-07	1.03847e-11	1.92998e-06	8.41305e-06	1.72943e-06	2.55204e-05
CAD	MIR5702	1.14792e-07	8.44037e-13	9.67323e-07	0	0	0	1.17506e-07	5.19188e-12	9.73007e-07	6.83553e-06	7.0778e-07	2.71537e-05
CAD	MIR572	0	0	0	0	0	0	1.06511e-07	4.17581e-12	7.56161e-07	5.13362e-06	8.27186e-07	1.59276e-05
CAD	MIR646HG	1.13556e-06	2.45773e-10	1.06848e-05	7.50031e-06	3.09608e-07	3.03972e-05	9.51931e-08	6.44429e-13	7.51568e-07	1.00014e-05	1.79306e-06	3.89772e-05
CAD	MIR99AHG	3.44555e-07	6.6087e-11	2.28162e-06	3.46815e-06	2.48549e-08	1.38323e-05	1.28455e-07	6.37937e-12	1.1138e-06	8.75965e-06	1.72287e-06	2.63891e-05
CAD	MKRN9P	4.16613e-07	1.05738e-10	2.73312e-06	0	0	0	3.80768e-07	6.0989e-11	2.74635e-06	9.15428e-06	1.80536e-06	3.10664e-05
CAD	MLLT3	2.65603e-07	4.45609e-11	1.76876e-06	1.24169e-06	1.94731e-10	7.24765e-06	4.31834e-07	6.31301e-11	4.35871e-06	7.59893e-06	9.8954e-07	2.69133e-05
CAD	MMP16	7.18864e-07	2.74491e-12	7.40435e-06	3.50912e-06	2.57499e-08	1.78469e-05	1.79724e-07	7.49218e-12	1.27087e-06	5.31366e-06	7.47446e-07	1.91523e-05
CAD	MN1	5.15376e-07	3.79789e-11	3.27373e-06	1.2917e-06	2.02999e-10	8.52077e-06	2.53553e-07	4.37197e-12	1.87134e-06	4.8248e-06	5.22723e-07	1.56467e-05
CAD	MPDZ	6.65649e-07	5.55317e-10	4.05005e-06	1.57461e-06	5.28096e-10	9.6653e-06	2.34947e-07	1.41073e-11	1.72657e-06	4.7754e-06	7.70994e-07	1.66593e-05
CAD	MPP7	6.43231e-07	1.96319e-10	4.10784e-06	9.00125e-06	2.18856e-07	3.94794e-05	1.29159e-07	1.86577e-11	8.92693e-07	8.92137e-06	3.65284e-07	4.68992e-05
CAD	MROH5	9.93302e-07	3.14148e-09	5.64987e-06	1.60313e-06	8.85538e-10	7.56845e-06	1.35174e-07	1.09119e-11	7.59732e-07	7.21168e-06	1.02964e-06	2.49053e-05
CAD	MRPS30	1.96772e-07	4.13746e-12	1.5357e-06	8.68419e-07	1.14424e-10	6.53798e-06	3.5681e-07	5.83892e-12	2.3586e-06	7.94667e-06	5.19473e-07	4.14194e-05
CAD	MSR1	8.25528e-07	4.74083e-10	5.17568e-06	8.82235e-07	1.93838e-10	4.7722e-06	3.08522e-07	9.64098e-11	2.07719e-06	1.00489e-05	2.74589e-06	2.64565e-05
CAD	MSX2	6.8199e-07	2.004e-10	5.0805e-06	6.63511e-07	5.02004e-11	5.39212e-06	1.62799e-07	3.24285e-12	1.58527e-06	6.37516e-06	9.91019e-07	1.92266e-05
CAD	MTHFD2P1	4.07654e-07	3.63956e-12	3.34866e-06	5.97979e-07	1.37551e-11	3.5258e-06	0	0	0	8.96467e-06	1.66802e-06	3.05204e-05
CAD	MTRNR2L7	3.83673e-07	3.79033e-11	2.93707e-06	0	0	0	1.79168e-07	1.36529e-12	1.33086e-06	3.58393e-06	4.46001e-07	1.38721e-05
CAD	MYADML	4.76065e-07	9.10688e-11	3.06338e-06	0	0	0	4.1773e-07	7.40372e-10	2.55602e-06	7.82123e-06	1.56187e-06	2.36028e-05
CAD	MYLIP	6.99172e-07	1.98065e-10	5.39001e-06	1.48653e-06	1.37033e-10	1.1809e-05	1.46494e-06	4.99279e-11	1.41769e-05	1.77908e-05	4.63661e-07	6.69832e-05
CAD	MYO16	1.40669e-06	2.36744e-09	1.0965e-05	1.10244e-05	1.54685e-06	3.2229e-05	1.00293e-07	1.85785e-12	6.58398e-07	8.49481e-06	1.57983e-06	2.63624e-05
CAD	MYT1L	5.27371e-07	2.07109e-10	3.46269e-06	5.20308e-06	3.29296e-07	1.77187e-05	3.36282e-08	1.71965e-14	2.21298e-07	6.05274e-06	7.50858e-07	2.14721e-05
CAD	NAALADL2	9.29297e-07	5.37693e-10	6.64335e-06	1.31443e-05	1.83072e-06	4.13324e-05	0	0	0	9.67306e-06	2.6528e-06	2.59163e-05
CAD	NABP1	2.98064e-07	9.59078e-12	2.20219e-06	4.20927e-07	1.77886e-12	3.16684e-06	2.09431e-07	1.70475e-12	1.63814e-06	4.78837e-06	6.46151e-07	1.81352e-05
CAD	NAF1	4.07903e-07	2.62302e-10	1.93405e-06	8.53573e-07	5.72851e-11	5.65931e-06	1.30514e-07	8.85393e-12	1.06665e-06	7.24086e-06	1.46822e-06	2.57985e-05
CAD	NAV3	6.58515e-07	3.05882e-10	3.48548e-06	5.94121e-06	3.25703e-07	2.12784e-05	3.0789e-07	1.64138e-12	2.61649e-06	6.24723e-06	1.01693e-06	2.00966e-05
CAD	NBAS	9.50447e-07	1.89205e-10	9.03165e-06	7.09269e-06	2.99361e-07	2.99954e-05	3.1753e-07	6.04283e-12	1.86559e-06	7.51849e-06	1.06892e-06	3.12462e-05
CAD	NBPF22P	2.30361e-07	5.80922e-12	1.68438e-06	3.82206e-07	7.63659e-11	2.22724e-06	2.12299e-07	2.65991e-11	1.74394e-06	7.73242e-06	1.01422e-06	2.83686e-05
CAD	NDN	2.03061e-07	1.32738e-10	1.24036e-06	0	0	0	3.99229e-07	7.52873e-13	2.85113e-06	6.06297e-06	4.55737e-07	2.69577e-05
CAD	NDST3	8.83715e-07	7.58159e-11	7.73874e-06	2.72585e-06	1.24991e-08	1.35255e-05	3.06799e-07	6.35206e-11	2.20522e-06	4.32671e-06	3.90511e-07	1.59895e-05
CAD	NDST4	2.51887e-07	1.20373e-11	1.60158e-06	2.58044e-06	1.94869e-08	1.05697e-05	1.49636e-07	6.36956e-14	9.58074e-07	6.04284e-06	5.68362e-07	2.22382e-05
CAD	NDUFA4	3.09246e-07	8.36964e-12	2.14962e-06	4.57585e-07	1.07511e-11	2.80177e-06	3.85263e-07	1.14499e-10	2.97443e-06	5.36999e-06	5.3739e-07	2.05423e-05
CAD	NDUFV2	4.74118e-07	2.33464e-10	4.2375e-06	8.22648e-07	3.53075e-11	5.43688e-06	8.71497e-07	7.58342e-11	7.50506e-06	5.76737e-06	4.3535e-07	2.5368e-05
CAD	NECTIN1	3.89612e-07	4.32849e-11	2.98763e-06	1.10387e-06	2.7265e-10	6.90653e-06	1.33266e-07	8.24821e-13	8.80207e-07	5.07933e-06	5.90532e-07	1.72333e-05
CAD	NEGR1	1.7888e-07	6.9885e-12	1.27706e-06	5.45178e-06	3.88769e-07	1.8942e-05	0	0	0	4.63208e-06	6.16578e-07	1.68094e-05
CAD	NELL1	1.59967e-06	1.25421e-10	1.77496e-05	1.47498e-05	2.78328e-06	4.06025e-05	9.98599e-08	3.54465e-14	4.20207e-07	8.69216e-06	1.51072e-06	3.09635e-05
CAD	NETO1	1.34219e-06	4.67556e-10	1.10808e-05	1.52533e-06	2.03001e-09	7.62015e-06	2.12104e-07	4.26137e-12	1.65093e-06	4.87535e-06	4.89442e-07	1.84597e-05
CAD	NFATC2	6.32542e-07	4.10826e-10	3.80969e-06	2.21896e-06	3.12301e-09	1.1191e-05	0	0	0	7.57776e-06	5.36609e-07	3.25106e-05
CAD	NGF	0	0	0	1.74928e-06	2.92756e-10	1.28367e-05	1.83029e-07	1.30651e-12	1.13373e-06	5.39493e-05	3.88706e-06	0.000128685
CAD	NOCT	4.06482e-07	3.68857e-11	2.52225e-06	9.05737e-07	1.65961e-10	6.63135e-06	3.36911e-07	1.86347e-12	2.85534e-06	6.63125e-06	8.10857e-07	2.32468e-05
CAD	NOX3	3.93852e-07	1.99362e-10	2.38968e-06	1.24514e-06	1.42454e-10	7.77693e-06	0	0	0	1.0265e-05	1.71793e-06	3.71117e-05
CAD	NPY	2.72745e-07	1.84208e-11	1.96899e-06	5.06893e-07	6.71545e-11	3.33815e-06	2.27166e-07	1.7494e-11	1.48843e-06	6.17289e-06	1.11166e-06	2.05246e-05
CAD	NR2F1-AS1	3.89757e-07	1.6404e-10	2.67565e-06	6.46366e-07	5.35173e-11	4.16514e-06	0	0	0	6.59687e-06	1.34239e-06	2.11518e-05
CAD	NR5A2	4.79966e-07	2.62773e-10	2.95157e-06	2.84616e-06	2.1855e-09	1.47824e-05	1.34007e-07	3.78166e-11	8.69842e-07	7.55287e-06	1.28385e-06	2.62445e-05
CAD	NRG3	5.91352e-07	5.25645e-11	4.7599e-06	1.2699e-05	2.52639e-06	3.34108e-05	0	0	0	7.59918e-06	1.76229e-06	2.30505e-05
CAD	NRIP1	4.27239e-07	1.75308e-11	3.05786e-06	1.44053e-06	1.75407e-10	8.68552e-06	3.27964e-07	2.0857e-12	2.85249e-06	1.7023e-05	2.07246e-06	5.84983e-05
CAD	NRN1	3.24926e-07	2.42813e-11	2.15795e-06	4.84157e-07	3.54591e-11	3.53951e-06	2.46105e-07	2.06062e-11	1.96579e-06	5.89294e-06	9.52432e-07	1.9956e-05
CAD	NRP1	1.10613e-06	2.39752e-09	6.65363e-06	3.83444e-06	5.48047e-09	2.00912e-05	1.15096e-07	1.24857e-11	9.93042e-07	5.70316e-06	8.15377e-07	1.89185e-05
CAD	NRSN1	4.01047e-07	1.81974e-10	2.54445e-06	5.86979e-07	7.1166e-11	4.08428e-06	2.82337e-07	2.25713e-12	2.69063e-06	9.40572e-06	1.71421e-06	2.84857e-05
CAD	NRXN1	9.96753e-07	2.69232e-10	8.07089e-06	2.2272e-05	5.80915e-06	5.48256e-05	3.08033e-07	8.07058e-11	2.5799e-06	1.22365e-05	3.23918e-06	3.44974e-05
CAD	NRXN3	2.01654e-06	1.04119e-09	2.08805e-05	1.88392e-05	4.73165e-06	4.78212e-05	2.357e-07	7.80016e-12	1.6552e-06	6.39439e-06	5.59386e-07	2.59545e-05
CAD	NSG2	5.05688e-07	1.44636e-10	4.21518e-06	6.94353e-07	9.54127e-11	4.10064e-06	0	0	0	9.54281e-06	1.94995e-06	3.18015e-05
CAD	NT5C1B-RDH14	1.70673e-07	5.58422e-12	1.43064e-06	2.70543e-07	2.67013e-12	2.24742e-06	0	0	0	7.25011e-06	5.42e-07	3.83389e-05
CAD	NTM	4.52288e-07	2.24598e-10	2.80822e-06	9.44226e-06	1.36423e-06	2.6833e-05	8.61825e-08	7.12187e-13	5.76306e-07	5.16753e-06	5.14714e-07	1.82688e-05
CAD	NTRK2	1.71606e-06	1.08795e-08	1.01237e-05	3.32169e-06	4.67154e-08	1.32582e-05	3.38373e-07	1.11473e-10	2.32328e-06	1.09742e-05	2.05429e-06	3.68604e-05
CAD	NUAK1	5.3084e-07	8.17981e-11	3.13066e-06	1.06946e-06	1.96021e-10	6.10655e-06	5.56908e-08	6.821e-13	4.21599e-07	9.36922e-06	1.52926e-06	3.04163e-05
CAD	NUDT12	7.04147e-07	3.0501e-10	3.89107e-06	1.02489e-06	2.19224e-10	5.471e-06	1.41e-07	7.56748e-14	9.68286e-07	2.32872e-05	2.30345e-06	9.06476e-05
CAD	NUP35	3.36585e-07	1.09307e-11	2.83963e-06	9.75126e-07	6.3364e-10	5.54591e-06	1.4263e-07	6.03745e-12	5.99902e-07	8.27326e-06	2.1078e-06	2.27997e-05
CAD	NXPH1	3.58919e-07	5.36903e-12	2.19466e-06	7.05614e-06	2.95724e-07	2.7193e-05	1.76336e-07	2.09263e-11	1.2504e-06	6.37557e-06	8.39137e-07	2.21785e-05
CAD	OLFM3	5.86902e-07	2.03085e-11	5.45334e-06	2.32426e-06	2.07498e-09	1.24357e-05	1.64699e-07	2.0049e-11	1.1175e-06	9.02813e-06	1.95066e-06	2.67172e-05
CAD	OLIG3	1.22271e-07	2.06038e-12	9.1961e-07	0	0	0	2.99278e-07	1.09206e-11	2.58012e-06	5.90047e-06	7.87849e-07	2.00108e-05
CAD	ONECUT1	2.65657e-07	1.87725e-11	1.65736e-06	7.44425e-07	2.31367e-11	5.46371e-06	2.21219e-07	3.48284e-11	1.86304e-06	6.87816e-06	1.06009e-06	2.38444e-05
CAD	OPRK1	1.08359e-06	1.15476e-09	6.85047e-06	1.10069e-06	2.34509e-10	5.64367e-06	1.29284e-07	3.01361e-12	9.60661e-07	5.92471e-06	5.32146e-07	2.32204e-05
CAD	OPRM1	1.17811e-06	4.26228e-10	9.68754e-06	1.96617e-06	1.31143e-09	1.21146e-05	2.77031e-07	2.57325e-11	1.86942e-06	5.78663e-06	6.76031e-07	2.22549e-05
CAD	OR7E156P	1.93373e-07	1.08157e-12	1.5389e-06	4.30991e-07	5.81684e-12	3.10818e-06	2.47645e-07	3.41964e-11	1.79214e-06	4.3669e-06	5.59508e-07	1.4202e-05
CAD	OSR1	1.52894e-07	2.06677e-12	9.65776e-07	2.375e-07	1.82612e-11	1.39107e-06	8.94751e-08	6.42157e-12	5.61023e-07	4.86137e-06	5.68215e-07	1.90379e-05
CAD	OTOL1	2.65657e-07	1.80109e-12	1.70657e-06	9.50231e-07	5.07576e-11	5.80202e-06	3.35635e-07	4.01769e-12	2.64852e-06	6.71556e-06	1.20647e-06	2.2326e-05
CAD	OTOR	4.73905e-07	2.02774e-10	3.2338e-06	8.41592e-07	5.26944e-11	5.79849e-06	2.04533e-07	3.0896e-12	1.68773e-06	4.37317e-06	4.66627e-07	1.58122e-05
CAD	P2RY1	2.63107e-07	8.95462e-12	1.84351e-06	0	0	0	2.07746e-07	1.49164e-11	1.40947e-06	4.58362e-06	5.41109e-07	1.80358e-05
CAD	PABPC1P2	5.83182e-07	9.35777e-10	4.03883e-06	0	0	0	1.64977e-07	3.90633e-12	1.38986e-06	8.96988e-06	2.3713e-06	2.65602e-05
CAD	PABPC4L	5.53292e-07	4.71505e-11	4.33529e-06	6.51535e-07	4.30491e-10	3.24543e-06	1.6788e-07	5.4995e-11	1.67207e-06	6.843e-06	1.45108e-06	2.18142e-05
CAD	PARD3	3.17644e-07	4.05313e-12	2.36477e-06	6.45782e-06	6.83969e-07	2.15934e-05	2.45279e-07	9.02308e-12	1.77721e-06	4.43637e-06	5.39272e-07	1.76573e-05
CAD	PARD3B	1.15361e-06	6.2688e-10	8.32798e-06	1.185e-05	1.95482e-06	3.40929e-05	2.5439e-08	3.62036e-14	1.7665e-07	4.73215e-06	5.28063e-07	1.75507e-05
CAD	PARP11	5.57611e-07	5.87431e-10	3.02979e-06	9.0215e-07	1.77474e-10	5.6569e-06	2.20349e-07	2.47331e-11	1.68215e-06	5.90292e-06	7.23025e-07	2.20157e-05
CAD	PBX1	5.01094e-07	1.00101e-10	3.52979e-06	1.8636e-06	1.57834e-09	9.80939e-06	0	0	0	7.22704e-06	1.4549e-06	2.20297e-05
CAD	PCAT1	6.21043e-07	4.14748e-11	4.46433e-06	5.20926e-07	1.94327e-10	3.39819e-06	3.27451e-07	7.51082e-11	2.45566e-06	7.45885e-06	1.27799e-06	2.26051e-05
CAD	PCBD1	3.81138e-07	1.89486e-10	2.50055e-06	8.57656e-07	1.0154e-10	6.09086e-06	2.35291e-07	4.51485e-11	1.85072e-06	4.60922e-06	3.4886e-07	1.8264e-05
CAD	PCDH15	1.47996e-06	4.83253e-10	1.20513e-05	2.09869e-05	6.73713e-06	4.49043e-05	2.78891e-07	6.35864e-12	2.10831e-06	1.70307e-05	5.96191e-06	3.9839e-05
CAD	PCDH18	4.60234e-06	6.01068e-11	3.80003e-05	2.43562e-06	2.83318e-11	2.8708e-05	1.43134e-07	3.78272e-12	9.44702e-07	2.15676e-05	4.24982e-06	6.36922e-05
CAD	PCDH20	4.32638e-07	5.53967e-11	2.9817e-06	5.76213e-07	5.81644e-11	3.7952e-06	1.77618e-07	8.19023e-11	1.23857e-06	6.04559e-06	9.71305e-07	1.96191e-05
CAD	PCDH7	9.66387e-07	1.98238e-10	8.2137e-06	9.67659e-06	5.33643e-07	3.80824e-05	0	0	0	2.06543e-05	5.32924e-06	5.70608e-05
CAD	PCDH9	4.44224e-07	1.22491e-10	2.56759e-06	3.61418e-06	6.23878e-08	1.43219e-05	2.04848e-07	3.21391e-13	1.41636e-06	1.57654e-05	4.42992e-06	4.23908e-05
CAD	PCED1B	3.98529e-07	3.4919e-10	1.80324e-06	1.1885e-06	3.68717e-10	6.31551e-06	0	0	0	7.34706e-06	5.04908e-07	3.53018e-05
CAD	PCGEM1	1.83058e-07	2.96932e-12	1.44569e-06	4.9976e-07	4.89899e-11	3.13382e-06	0	0	0	7.11075e-06	1.58986e-06	2.27783e-05
CAD	PDCD6IP	1.19965e-06	5.70628e-10	9.60667e-06	2.31558e-06	1.18797e-09	1.60565e-05	3.80918e-07	7.63775e-12	3.61935e-06	9.32141e-06	1.84499e-06	3.08558e-05
CAD	PDGFC	6.72572e-07	2.88323e-11	5.39106e-06	1.313e-06	6.97634e-10	6.8971e-06	7.45256e-08	3.27879e-13	5.73367e-07	7.91399e-06	1.86036e-06	2.16337e-05
CAD	PDHA2	2.71528e-07	3.05036e-11	2.02084e-06	0	0	0	3.61997e-07	1.3712e-10	2.56611e-06	6.33318e-06	1.00979e-06	2.25804e-05
CAD	PDZRN3	4.05322e-07	1.74653e-10	2.87516e-06	2.61366e-06	9.04544e-09	1.10469e-05	1.8903e-07	3.46656e-12	1.82424e-06	6.27681e-06	1.09226e-06	1.91778e-05
CAD	PDZRN4	3.43808e-07	1.18181e-11	2.55114e-06	4.85078e-06	2.11632e-07	1.83751e-05	1.18113e-07	6.84922e-13	1.03115e-06	5.94033e-06	8.82728e-07	2.16147e-05
CAD	PELO	6.85884e-07	6.23756e-12	5.18109e-06	2.72754e-06	6.18953e-10	1.83136e-05	1.94633e-07	1.02867e-11	1.65116e-06	5.63175e-06	6.04312e-07	2.29709e-05
CAD	PER4	3.58183e-07	5.9905e-11	2.04353e-06	0	0	0	1.72747e-07	1.39827e-11	1.03617e-06	1.09152e-05	2.41053e-06	3.23192e-05
CAD	PEX2	4.09787e-07	2.18271e-11	2.78348e-06	4.09998e-07	2.06474e-11	3.18241e-06	1.84808e-07	3.3779e-11	1.3064e-06	4.97909e-06	6.2194e-07	1.93439e-05
CAD	PFKP	1.40392e-06	5.33454e-09	8.4117e-06	2.35452e-06	2.94623e-09	1.03853e-05	2.41364e-07	4.30204e-11	1.92374e-06	7.0035e-06	1.28679e-06	2.17358e-05
CAD	PID1	3.55778e-07	8.58867e-11	2.16271e-06	1.06624e-05	3.31186e-07	4.39372e-05	1.30346e-07	1.55061e-12	1.11278e-06	8.61781e-06	1.56495e-06	2.69029e-05
CAD	PIEZO2	1.28309e-06	8.32619e-09	7.22998e-06	9.12771e-06	9.92536e-07	2.82744e-05	0	0	0	4.25771e-06	5.10489e-07	1.64039e-05
CAD	PIK3R1	9.80091e-07	9.05301e-10	6.6895e-06	2.15358e-06	6.46087e-10	1.49187e-05	3.19652e-07	2.93061e-11	2.47549e-06	3.68065e-05	5.10709e-06	9.45122e-05
CAD	PIRT	4.01776e-07	4.51228e-10	2.09764e-06	7.32047e-07	8.3264e-11	4.1887e-06	2.51842e-07	2.15977e-11	2.08858e-06	3.79952e-06	4.61041e-07	1.29875e-05
CAD	PITX2	2.97499e-07	2.96573e-11	1.80739e-06	1.50785e-06	6.05803e-10	9.27273e-06	1.53981e-07	4.7139e-12	1.39423e-06	9.83649e-06	8.40523e-07	3.93238e-05
CAD	PKP2	6.31211e-07	3.16734e-11	4.77253e-06	3.89064e-06	7.17554e-10	2.98436e-05	1.56943e-07	9.44825e-11	8.65959e-07	4.85094e-06	4.26447e-07	2.0854e-05
CAD	PLA2G4A	1.97664e-07	1.46347e-11	1.31777e-06	2.38616e-06	5.296e-09	1.01602e-05	1.55655e-07	1.78051e-12	1.16116e-06	5.16746e-06	5.2993e-07	1.93131e-05
CAD	PLAC9P1	0	0	0	7.70363e-07	6.93705e-11	5.48468e-06	3.29379e-07	8.19541e-12	2.82063e-06	4.8176e-06	4.54906e-07	1.83208e-05
CAD	PLD5	3.90201e-07	4.25968e-11	2.76514e-06	7.47324e-06	6.5063e-07	2.37141e-05	2.37145e-07	6.11561e-11	1.47211e-06	6.43247e-06	6.72562e-07	2.32181e-05
CAD	PLG	7.15315e-07	2.55459e-10	5.31856e-06	2.98706e-06	1.03196e-10	3.04809e-05	3.56025e-07	2.87409e-11	3.00548e-06	0.000178631	2.30113e-06	0.000299954
CAD	PLOD2	7.16567e-07	1.58088e-10	5.38653e-06	1.20882e-06	3.62995e-10	6.46749e-06	0	0	0	1.22924e-05	1.78995e-06	4.19552e-05
CAD	PLPP3	8.77975e-07	4.91268e-11	8.98485e-06	8.31686e-05	2.94295e-05	0.000164225	1.08436e-07	9.70633e-12	7.35361e-07	2.76021e-05	2.65846e-06	8.35174e-05
CAD	PLPP4	4.05212e-07	8.12381e-11	2.67889e-06	1.65097e-06	1.40449e-09	7.7877e-06	1.46527e-07	5.3588e-13	8.14411e-07	5.65398e-06	5.22937e-07	2.3612e-05
CAD	PLSCR5	5.43431e-07	3.60455e-10	4.10102e-06	1.3114e-06	4.95895e-10	7.9974e-06	4.9513e-07	9.17763e-11	3.77527e-06	6.25088e-06	5.32609e-07	2.49162e-05
CAD	PLXNA2	1.55267e-06	6.3604e-09	9.66302e-06	3.85778e-06	9.57461e-09	1.90069e-05	1.06979e-07	2.41879e-12	7.22746e-07	1.00534e-05	2.02047e-06	2.78832e-05
CAD	PODXL	2.26892e-06	4.884e-10	2.30553e-05	1.40977e-06	2.43908e-10	7.69196e-06	6.79625e-08	2.00988e-13	5.0274e-07	7.13522e-06	8.29643e-07	2.81856e-05
CAD	POM121L12	5.03782e-07	4.68948e-10	3.03975e-06	0	0	0	3.05477e-07	7.77984e-11	2.21824e-06	1.63244e-05	5.19285e-06	4.31148e-05
CAD	POTEA	2.43788e-07	1.73092e-11	1.92847e-06	5.48013e-07	5.25902e-11	3.58547e-06	1.88814e-07	4.25454e-12	1.30594e-06	8.39798e-06	1.5975e-06	2.75575e-05
CAD	POU3F2	3.61159e-07	1.02034e-10	2.2445e-06	0	0	0	3.70137e-07	1.56834e-11	2.95764e-06	4.85875e-06	5.81754e-07	1.85116e-05
CAD	PPP1R3A	2.07711e-07	2.12456e-12	1.36476e-06	5.27568e-07	9.84872e-12	4.08385e-06	0	0	0	4.854e-06	5.71059e-07	1.89692e-05
CAD	PRAG1	7.85051e-07	1.28221e-10	7.0617e-06	1.31062e-06	3.62764e-10	7.94371e-06	1.58753e-07	5.94629e-12	7.74547e-07	6.38643e-06	4.69656e-07	3.18311e-05
CAD	PRDM1	6.14972e-07	5.11016e-10	4.39627e-06	7.08016e-07	3.46187e-11	4.94771e-06	9.84628e-08	1.37007e-12	7.75373e-07	8.00991e-06	1.30492e-06	2.73764e-05
CAD	PRDM14	6.86304e-07	6.69812e-11	6.45157e-06	1.60648e-06	2.30052e-10	1.20089e-05	3.17599e-07	7.47772e-13	2.94709e-06	8.79211e-06	3.50807e-07	3.91844e-05
CAD	PRDM2	9.56465e-07	2.48286e-09	5.2206e-06	1.28434e-06	4.03361e-10	6.98641e-06	0	0	0	1.51484e-05	3.44152e-06	4.43616e-05
CAD	PRDM5	5.97317e-07	1.76111e-10	3.75686e-06	2.90028e-06	3.59181e-08	1.25734e-05	1.39027e-07	5.66181e-13	1.07519e-06	5.40478e-06	7.03675e-07	1.99067e-05
CAD	PRDM9	2.00839e-07	9.80599e-13	1.57877e-06	4.15682e-07	1.73645e-11	2.86998e-06	9.41866e-08	5.60844e-12	6.93136e-07	7.96973e-06	1.41589e-06	2.50848e-05
CAD	PRELID2	5.88882e-07	4.20396e-11	4.64488e-06	7.4954e-07	8.14955e-11	4.39904e-06	2.05737e-07	2.2941e-12	1.33641e-06	7.89204e-06	1.47469e-06	2.99448e-05
CAD	PREP	5.5325e-07	1.65401e-10	4.36601e-06	5.15498e-06	7.05064e-09	2.94579e-05	1.16608e-07	2.53612e-12	9.56755e-07	5.69646e-06	7.72226e-07	1.85643e-05
CAD	PRICKLE1	5.26947e-07	6.50415e-11	3.46249e-06	1.67293e-06	1.07125e-09	8.36237e-06	0	0	0	4.78501e-06	6.75903e-07	1.45348e-05
CAD	PRMT6	4.00041e-07	3.29359e-12	3.22534e-06	0	0	0	2.47851e-06	1.04723e-10	2.29258e-05	8.29802e-06	8.97065e-07	3.32109e-05
CAD	PRR16	2.69663e-07	2.08438e-11	1.64285e-06	3.17396e-06	2.78134e-08	1.44363e-05	1.34719e-07	5.72114e-12	9.72214e-07	9.11031e-06	2.29339e-06	2.47349e-05
CAD	PSAT1	3.71496e-07	3.37659e-10	2.73093e-06	2.10226e-06	7.29177e-10	1.36998e-05	2.9276e-07	6.75872e-11	2.54192e-06	1.40843e-05	3.75149e-06	3.94225e-05
CAD	PSD3	1.01081e-06	2.34967e-09	6.08143e-06	1.15614e-05	1.66918e-06	3.84111e-05	1.91396e-07	2.01278e-11	1.26653e-06	7.53464e-06	4.39423e-07	4.55732e-05
CAD	PTCHD4	2.50992e-06	2.29214e-10	2.21016e-05	3.28335e-06	1.53577e-08	1.79321e-05	2.93721e-07	1.18924e-11	2.26337e-06	6.52213e-06	6.90825e-07	2.62803e-05
CAD	PTER	5.26215e-07	2.59302e-10	3.06042e-06	1.31475e-06	3.55654e-10	7.78895e-06	5.94896e-07	4.94604e-11	5.16409e-06	8.13268e-06	7.8859e-07	3.03195e-05
CAD	PTPRD	6.17433e-07	2.48017e-10	4.3307e-06	3.83452e-05	1.53478e-05	7.38309e-05	1.45634e-07	6.9792e-12	1.20422e-06	1.544e-05	3.97011e-06	4.25741e-05
CAD	PTPRU	9.35854e-07	1.39102e-10	8.60057e-06	1.51499e-06	3.42757e-10	8.723e-06	2.19556e-07	7.81287e-12	1.67602e-06	5.29321e-06	4.36288e-07	2.09611e-05
CAD	PTS	4.44945e-07	2.36236e-11	4.11166e-06	6.51878e-07	2.10482e-11	4.29202e-06	1.60987e-07	1.52619e-12	1.23861e-06	4.53562e-06	5.1067e-07	1.64525e-05
CAD	PURPL	2.79955e-07	1.02189e-10	1.96876e-06	4.51172e-07	6.09284e-11	2.98702e-06	1.24296e-07	1.18672e-12	9.26e-07	1.23884e-05	3.03796e-06	3.69696e-05
CAD	PXDC1	5.75729e-07	7.53827e-10	3.36698e-06	8.26832e-07	2.00152e-10	5.31235e-06	1.60181e-07	1.84803e-12	1.32868e-06	4.88604e-06	6.55644e-07	1.64237e-05
CAD	PXDNL	5.59713e-07	9.71144e-11	4.25012e-06	4.82658e-06	2.68072e-07	1.67178e-05	0	0	0	3.77797e-06	6.18632e-07	1.31956e-05
CAD	RAB28	2.85037e-07	2.09428e-11	1.8357e-06	8.19663e-07	3.02268e-10	4.93831e-06	1.09432e-07	3.44416e-12	8.49625e-07	2.53452e-05	5.79085e-06	7.05054e-05
CAD	RAB38	1.29884e-06	1.97167e-10	1.12053e-05	1.96465e-06	1.11761e-09	1.23075e-05	1.06656e-06	3.7255e-11	9.31509e-06	5.72234e-06	8.63259e-07	2.00083e-05
CAD	RAB4A	3.90599e-07	6.93951e-10	1.9065e-06	8.5855e-07	1.55067e-10	5.33254e-06	1.15325e-07	2.58568e-12	7.74231e-07	8.11817e-06	4.49228e-07	3.62028e-05
CAD	RAB9BP1	1.81254e-07	1.11031e-10	9.51668e-07	0	0	0	2.61587e-07	5.33124e-11	1.90621e-06	1.45459e-05	3.0673e-06	4.62412e-05
CAD	RAD23B	2.89004e-07	2.72457e-11	2.09044e-06	7.93677e-07	2.72816e-10	4.42199e-06	2.85298e-07	4.45561e-11	2.27453e-06	4.20927e-06	4.17702e-07	1.81306e-05
CAD	RAI14	4.88611e-07	1.69524e-10	2.51347e-06	2.96038e-06	9.15932e-09	1.31482e-05	3.71652e-07	3.7561e-11	3.08127e-06	7.00926e-06	1.01078e-06	2.37467e-05
CAD	RALYL	2.09738e-07	8.91166e-12	1.78786e-06	7.36418e-06	5.04262e-07	2.64469e-05	6.37938e-08	7.59505e-13	4.37056e-07	5.83913e-06	6.07632e-07	2.14437e-05
CAD	RAPGEF2	2.34739e-07	3.37459e-11	1.56632e-06	8.20588e-07	8.72718e-11	5.07794e-06	0	0	0	7.1981e-06	1.76388e-06	2.15802e-05
CAD	RASEF	6.54131e-07	1.59481e-10	4.81195e-06	7.61642e-07	1.08392e-10	4.88896e-06	0	0	0	6.51307e-06	4.87932e-07	3.02574e-05
CAD	RASGEF1B	6.05006e-07	1.2595e-10	4.102e-06	5.44196e-07	8.54061e-11	3.38974e-06	1.26689e-07	8.80749e-12	8.45768e-07	6.53859e-06	1.17118e-06	1.96627e-05
CAD	RBFOX1	1.05933e-06	2.78321e-11	1.18759e-05	5.38135e-05	2.11636e-05	0.000105592	1.58545e-07	4.15498e-12	1.42625e-06	3.21528e-05	1.2626e-05	6.71221e-05
CAD	RBMS3	4.81766e-07	1.79883e-10	2.98293e-06	1.3993e-05	2.16073e-06	3.94302e-05	1.84601e-07	1.1391e-11	1.39708e-06	1.01008e-05	2.63194e-06	2.71787e-05
CAD	REEP3	3.12429e-07	1.33738e-11	2.1093e-06	8.69231e-07	1.69871e-10	5.23901e-06	2.17424e-07	9.4447e-12	1.68382e-06	2.21972e-05	4.19333e-06	7.05516e-05
CAD	RFC3	3.81803e-07	1.61439e-11	2.824e-06	1.05245e-06	8.3554e-10	5.71266e-06	2.25834e-07	2.844e-11	1.68405e-06	4.3467e-06	5.27803e-07	1.62202e-05
CAD	RFPL4B	3.05079e-07	9.60849e-11	1.72902e-06	6.59306e-07	2.41198e-10	3.7232e-06	2.50158e-07	2.42288e-11	2.1083e-06	6.68657e-06	1.0122e-06	2.57028e-05
CAD	RFX3	1.96295e-07	1.83671e-11	1.34107e-06	2.32375e-06	2.30594e-08	1.03639e-05	1.11972e-07	2.06298e-12	8.74582e-07	4.57789e-06	5.08223e-07	1.73052e-05
CAD	RGPD4-AS1	3.95539e-07	7.70576e-11	2.24093e-06	6.10637e-07	2.10005e-10	3.38205e-06	1.99326e-07	2.18303e-11	1.63277e-06	6.75028e-06	5.5912e-07	2.93848e-05
CAD	RGS17	6.06232e-07	3.66425e-10	5.13586e-06	2.39493e-06	3.45856e-09	1.18756e-05	1.83933e-07	3.59228e-12	1.85418e-06	5.4297e-06	8.29496e-07	1.69077e-05
CAD	RGS18	1.76792e-07	4.13565e-12	1.41126e-06	5.98325e-07	3.68275e-11	3.86954e-06	0	0	0	4.7342e-06	4.72639e-07	1.76218e-05
CAD	RIOK2	5.43463e-07	1.26561e-10	3.45882e-06	6.04117e-07	1.42389e-10	4.03061e-06	2.13479e-07	2.38333e-11	1.54494e-06	6.34473e-06	1.03385e-06	2.03655e-05
CAD	RIPK2	3.40534e-07	6.38817e-12	2.44731e-06	8.37611e-07	2.01535e-10	5.96955e-06	7.74327e-08	3.27017e-12	4.83054e-07	8.81272e-06	1.35994e-06	2.84832e-05
CAD	RMST	3.01681e-07	4.31508e-11	1.97594e-06	7.4837e-07	6.29444e-11	5.56389e-06	2.13416e-07	1.53056e-11	1.82344e-06	7.0021e-06	5.01388e-07	3.1538e-05
CAD	RNGTT	3.51342e-07	4.4622e-11	2.27378e-06	1.8526e-06	7.25033e-09	7.23154e-06	1.56826e-07	3.55872e-12	1.08604e-06	5.04206e-06	6.3843e-07	1.72586e-05
CAD	ROBO1	9.17261e-07	8.72963e-11	8.25422e-06	1.31006e-05	1.98299e-06	4.28209e-05	1.08856e-07	2.86036e-12	6.4716e-07	2.68431e-05	4.8574e-06	7.79245e-05
CAD	ROBO2	5.25667e-07	2.13159e-10	3.85976e-06	2.64588e-05	7.45226e-06	6.20748e-05	0	0	0	7.89441e-06	8.81491e-07	2.78088e-05
CAD	RORB	4.34784e-07	9.42347e-11	3.2215e-06	2.21665e-06	4.60417e-09	1.08791e-05	1.04312e-07	1.83809e-12	8.8332e-07	5.9849e-06	9.39083e-07	1.97192e-05
CAD	RPL23P8	2.169e-07	6.1424e-12	1.4282e-06	0	0	0	2.02908e-07	5.67097e-11	1.39516e-06	5.38062e-06	5.2696e-07	2.0688e-05
CAD	RPL38	3.69344e-07	3.73706e-10	2.22361e-06	2.55336e-07	4.51889e-13	1.50156e-06	1.32579e-07	7.92719e-12	1.05648e-06	5.23243e-06	5.17917e-07	1.98634e-05
CAD	RPRM	3.18822e-07	6.33861e-10	1.52626e-06	0	0	0	2.05701e-07	6.28313e-13	1.23085e-06	7.81073e-06	1.70796e-06	2.23386e-05
CAD	RRAGC	6.09918e-07	1.79731e-10	4.31569e-06	1.15328e-06	2.26789e-10	6.98593e-06	0	0	0	6.54333e-06	4.55321e-07	3.16357e-05
CAD	RREB1	1.49926e-06	1.23824e-08	7.78117e-06	1.41299e-06	5.5849e-10	7.5201e-06	2.98696e-07	2.2478e-11	2.47278e-06	5.48119e-06	6.1011e-07	1.97198e-05
CAD	RTP4	6.71313e-07	2.40283e-10	4.68766e-06	2.63496e-07	5.19087e-11	1.98967e-06	2.70122e-07	1.03318e-11	2.24704e-06	4.62627e-06	4.6498e-07	2.07897e-05
CAD	RUNX3	2.46264e-07	4.87423e-11	1.90191e-06	8.04934e-07	7.40306e-11	4.8945e-06	1.06619e-07	1.22003e-12	9.92862e-07	4.84096e-06	5.5272e-07	1.7424e-05
CAD	RXRA	1.50114e-06	2.98054e-09	9.94651e-06	1.32072e-06	1.92412e-10	7.65487e-06	0	0	0	4.59024e-06	5.79056e-07	1.54753e-05
CAD	RYBP	5.32176e-07	5.15387e-11	4.18303e-06	1.18433e-06	1.14661e-10	8.06891e-06	0	0	0	7.45545e-06	7.14153e-07	3.06661e-05
CAD	SALL1	3.76006e-07	1.73768e-10	2.5388e-06	7.15914e-07	2.96184e-11	3.90065e-06	1.29454e-07	2.30198e-12	1.29517e-06	8.77844e-06	9.98724e-07	3.37707e-05
CAD	SALL3	4.74268e-07	6.30892e-11	3.18251e-06	6.39308e-07	6.47738e-11	6.03018e-06	0	0	0	1.02143e-05	2.45722e-06	2.8359e-05
CAD	SALL4	4.28188e-07	1.13964e-10	2.92337e-06	7.2799e-07	5.37639e-11	4.47865e-06	1.83118e-07	1.20592e-11	1.82851e-06	7.93836e-06	8.9202e-07	2.92904e-05
CAD	SASH1	1.00612e-06	4.43255e-10	8.14348e-06	4.68708e-06	6.59188e-08	1.96684e-05	7.30625e-06	2.81207e-12	5.06447e-05	1.13511e-05	1.94226e-06	3.58949e-05
CAD	SATB1	3.77211e-07	6.59084e-11	2.15424e-06	1.136e-06	8.41002e-11	6.27972e-06	1.59643e-07	4.57786e-11	1.1606e-06	3.84778e-06	5.14953e-07	1.36588e-05
CAD	SDK1	1.32224e-06	5.39192e-09	8.37268e-06	1.26947e-05	2.39644e-06	3.50957e-05	2.11809e-07	5.49174e-11	1.81569e-06	6.97692e-06	1.06363e-06	2.46369e-05
CAD	SEC16B	1.80674e-06	7.09406e-09	1.08301e-05	1.76245e-06	5.32869e-10	9.29026e-06	6.52353e-08	5.7457e-12	4.20808e-07	6.18757e-06	7.7264e-07	2.32519e-05
CAD	SEC61G	3.36473e-07	1.2281e-10	1.67722e-06	6.48451e-07	1.95063e-11	4.35454e-06	1.80056e-07	5.96754e-13	1.33525e-06	4.27839e-06	4.80133e-07	1.67771e-05
CAD	SEMA3A	1.82062e-06	2.1905e-10	1.92514e-05	4.07077e-06	5.5553e-08	1.70257e-05	2.5185e-07	2.10724e-11	1.99703e-06	5.38e-06	5.32196e-07	2.18776e-05
CAD	SEMA3C	4.09989e-07	3.61107e-11	2.9903e-06	2.32541e-06	1.11638e-09	1.15124e-05	2.39125e-07	1.15468e-11	1.57374e-06	7.50212e-06	1.24925e-06	2.72087e-05
CAD	SEMA3D	5.75451e-07	1.16301e-10	4.23312e-06	1.74999e-06	9.30935e-10	1.09679e-05	4.53191e-07	1.51237e-10	3.52552e-06	1.18554e-05	2.31117e-06	3.91914e-05
