## Supplemental Tables for "Probabilistic inference of the genetic architecture underlying functional enrichment of complex traits" (part 2 of 2)

### Sheet: TableS5 (continued)
Table S5. Mean effect sizes of gene components for cis regions contributing to the phenotypic variance with > 95% probability.
CAD	SEMA6D	2.09531e-06	1.11971e-10	1.80523e-05	8.28339e-06	5.62735e-07	3.43609e-05	4.6954e-07	1.83954e-11	4.12637e-06	9.49381e-06	1.53504e-06	3.3083e-05
CAD	SFMBT2	9.77496e-07	1.37569e-09	7.13665e-06	3.92128e-06	6.12929e-08	1.59907e-05	1.03047e-07	5.56899e-13	7.79359e-07	6.05003e-06	9.16718e-07	2.02263e-05
CAD	SFRP1	4.40449e-07	9.80085e-11	3.16692e-06	6.50589e-07	8.7066e-11	3.97512e-06	1.38184e-07	4.53448e-13	1.16616e-06	5.13429e-06	5.30685e-07	2.23648e-05
CAD	SFSWAP	6.43261e-07	9.92384e-11	5.02636e-06	1.99254e-06	1.60574e-10	1.28014e-05	3.17221e-07	5.00776e-11	3.09698e-06	5.09601e-06	5.88082e-07	1.99152e-05
CAD	SFTA1P	4.00707e-07	3.53321e-10	1.98781e-06	5.79103e-07	2.34406e-11	3.51337e-06	3.3018e-07	6.56826e-12	2.94101e-06	8.70155e-06	1.55642e-06	3.07238e-05
CAD	SGCD	4.29692e-07	1.44622e-11	2.43621e-06	1.08003e-05	1.67193e-06	3.24941e-05	1.65647e-07	1.63175e-12	1.30649e-06	8.62075e-06	7.67532e-07	3.34768e-05
CAD	SGCG	7.59059e-07	1.70492e-10	5.97942e-06	4.69355e-06	1.06227e-07	1.74087e-05	1.50581e-07	4.12453e-12	1.31666e-06	4.20222e-06	4.59249e-07	1.40111e-05
CAD	SGCZ	3.99074e-07	3.05527e-11	2.86086e-06	1.246e-05	2.40269e-06	3.32923e-05	0	0	0	6.51315e-06	8.95548e-07	2.13114e-05
CAD	SGO1-AS1	0	0	0	6.48051e-07	6.21315e-11	6.00343e-06	2.35497e-07	5.97345e-11	1.71229e-06	7.6677e-06	1.1901e-06	2.45793e-05
CAD	SH2D4B	4.91495e-07	4.28989e-10	2.66442e-06	1.57569e-06	3.2281e-09	7.45339e-06	1.30076e-07	7.4906e-12	9.20416e-07	4.34398e-06	4.39075e-07	1.65958e-05
CAD	SH3BP4	5.54808e-07	4.56846e-10	3.63427e-06	1.33112e-06	2.16787e-10	7.1e-06	2.47511e-07	5.54147e-12	2.19128e-06	4.66797e-06	6.48608e-07	1.64108e-05
CAD	SH3GL2	5.62282e-07	7.84318e-11	4.46859e-06	4.41576e-06	1.06234e-07	1.68664e-05	2.53004e-07	1.00446e-11	2.11109e-06	7.59572e-06	1.44893e-06	2.49465e-05
CAD	SHB	6.63909e-07	2.82919e-11	4.46032e-06	1.77612e-06	2.74898e-09	9.50598e-06	1.44755e-07	8.31393e-14	1.03649e-06	6.69094e-06	3.78518e-07	3.18797e-05
CAD	SHISA9	7.20644e-07	8.95655e-10	4.16348e-06	1.01556e-05	5.11269e-07	4.07982e-05	1.90029e-07	2.9178e-12	1.49353e-06	8.47429e-06	1.57257e-06	2.64129e-05
CAD	SI	3.12762e-07	3.81964e-11	2.36092e-06	8.54239e-07	1.62521e-10	4.97756e-06	2.14296e-07	2.50329e-12	1.323e-06	6.03586e-06	7.73553e-07	2.29896e-05
CAD	SIPA1L2	6.56956e-07	2.72247e-10	4.04371e-06	1.49417e-06	9.95407e-10	7.49038e-06	1.66201e-07	6.89084e-12	1.51428e-06	7.76696e-06	1.1108e-06	2.47052e-05
CAD	SLC16A7	5.5741e-07	1.07169e-10	4.00097e-06	1.71823e-06	1.79738e-09	8.08691e-06	3.75453e-07	4.41978e-11	2.87617e-06	8.7075e-06	1.95628e-06	2.73576e-05
CAD	SLC25A51P1	8.92459e-08	1.28107e-11	5.67004e-07	0	0	0	1.0879e-07	6.26541e-14	8.09061e-07	6.65341e-06	1.02329e-06	2.16376e-05
CAD	SLC28A3	5.54354e-07	1.42909e-10	3.49411e-06	1.1776e-06	4.68805e-10	6.50754e-06	1.7279e-07	8.25346e-12	1.35467e-06	3.68918e-06	5.53236e-07	1.296e-05
CAD	SLC39A10	1.60207e-07	5.32507e-13	1.49013e-06	7.21164e-07	1.23451e-10	4.78286e-06	1.21284e-07	1.04935e-11	8.70016e-07	6.40493e-06	1.04307e-06	2.2511e-05
CAD	SLC6A15	2.46889e-07	1.26586e-11	1.67218e-06	5.87223e-07	1.08747e-11	4.34493e-06	7.00412e-08	3.12041e-14	3.41273e-07	6.80261e-06	1.26492e-06	2.40695e-05
CAD	SLC8A1	4.76322e-07	7.77679e-11	3.56312e-06	3.40765e-06	9.79701e-08	1.29101e-05	2.88449e-07	4.13548e-11	2.06367e-06	4.03311e-06	4.15993e-07	1.62805e-05
CAD	SLCO4C1	7.5547e-07	1.38567e-10	5.86586e-06	9.26915e-07	2.15205e-10	5.02945e-06	1.79409e-07	3.94204e-12	1.49349e-06	1.46586e-05	3.51241e-06	3.83963e-05
CAD	SLIT2	3.17402e-07	5.34076e-11	1.88279e-06	2.85318e-06	1.97456e-08	1.3601e-05	1.39063e-07	5.68848e-12	1.0227e-06	9.67411e-06	1.28378e-06	3.64316e-05
CAD	SLITRK1	2.65979e-07	1.67763e-11	2.00661e-06	0	0	0	1.30531e-07	9.58375e-13	9.36832e-07	7.52367e-06	1.80328e-06	2.20286e-05
CAD	SLITRK6	2.20321e-07	1.9632e-13	1.84367e-06	3.24757e-07	2.25597e-11	2.63177e-06	2.68154e-07	8.53251e-12	1.62405e-06	1.22713e-05	1.59843e-06	4.62824e-05
CAD	SMARCA2	1.41457e-06	5.06064e-10	1.35105e-05	1.38727e-05	7.02536e-08	5.64442e-05	1.92151e-07	1.24209e-11	1.54048e-06	1.39029e-05	3.54011e-06	3.70851e-05
CAD	SMC2	7.24442e-07	7.35528e-11	5.19951e-06	6.38692e-07	1.45842e-11	3.98398e-06	2.64316e-07	1.10969e-11	1.94405e-06	2.40529e-05	1.1594e-06	9.31227e-05
CAD	SMIM20	5.77484e-07	2.05456e-10	3.42144e-06	5.79421e-07	1.35163e-10	3.5057e-06	2.32564e-07	1.52178e-11	1.7012e-06	4.44623e-06	4.53863e-07	1.53116e-05
CAD	SMOC2	6.03425e-07	6.83108e-11	4.56729e-06	3.91956e-06	4.99574e-08	1.60381e-05	1.36299e-07	1.21689e-11	7.58997e-07	8.30746e-06	2.17784e-06	2.39942e-05
CAD	SNTB1	2.04354e-06	3.28383e-10	2.07316e-05	8.72165e-06	3.60361e-08	4.48594e-05	2.35519e-07	1.38069e-11	2.08945e-06	5.91608e-06	8.37178e-07	2.15546e-05
CAD	SNTG1	7.58156e-07	1.88395e-10	5.65397e-06	9.50277e-06	1.15924e-06	2.94287e-05	2.25233e-07	1.6877e-12	1.65645e-06	7.33941e-06	1.63014e-06	2.56065e-05
CAD	SNX16	4.14232e-07	1.32737e-10	2.6174e-06	7.2969e-07	1.60795e-10	4.27302e-06	1.95127e-07	3.6003e-12	1.4587e-06	5.36183e-06	5.9199e-07	2.03902e-05
CAD	SNX18	6.30576e-07	2.09644e-10	4.09135e-06	8.56703e-07	5.49677e-10	4.54089e-06	3.2575e-07	8.64902e-12	2.5178e-06	4.89655e-06	7.99244e-07	1.48802e-05
CAD	SNX19	1.3035e-06	1.12548e-09	8.75367e-06	1.07283e-06	6.16589e-10	5.80483e-06	1.20366e-07	6.16196e-13	8.92398e-07	4.32864e-06	5.02627e-07	1.52205e-05
CAD	SOCS6	4.17356e-07	3.01732e-11	3.31591e-06	9.37384e-07	3.13195e-10	5.531e-06	1.54913e-07	2.75033e-12	1.28776e-06	6.85351e-06	4.26869e-07	3.93807e-05
CAD	SORCS1	5.30165e-07	1.00575e-10	3.88157e-06	4.43555e-06	2.22531e-07	1.55565e-05	0	0	0	1.00188e-05	2.66547e-06	2.68226e-05
CAD	SORCS3	4.22451e-07	2.67599e-11	3.08458e-06	8.32955e-06	5.64925e-07	4.24721e-05	1.16259e-07	3.43375e-12	9.54436e-07	8.41544e-06	1.48566e-06	3.12852e-05
CAD	SOX1	3.32595e-07	4.84216e-11	2.02807e-06	0	0	0	0	0	0	4.98445e-06	4.43021e-07	2.0989e-05
CAD	SOX11	2.57681e-06	5.2601e-10	2.27371e-05	0	0	0	2.79351e-07	4.36626e-11	2.26538e-06	1.07199e-05	1.75465e-06	3.35331e-05
CAD	SP3	4.09249e-07	3.49396e-11	2.51753e-06	8.73439e-07	3.57436e-10	5.1162e-06	1.26291e-07	8.59106e-12	9.64168e-07	7.41572e-06	1.43647e-06	2.10847e-05
CAD	SP4	3.44093e-07	1.10018e-11	2.74868e-06	1.85686e-06	2.84048e-10	1.5664e-05	2.2917e-07	1.07711e-12	1.92482e-06	5.87589e-06	8.04095e-07	2.04249e-05
CAD	SPATA8	3.62451e-07	2.47851e-10	2.11546e-06	3.5756e-07	2.77816e-10	2.41851e-06	0	0	0	6.10109e-06	6.88591e-07	2.34879e-05
CAD	SPHKAP	6.33301e-07	4.68208e-11	4.93781e-06	4.04104e-06	4.35895e-08	1.84907e-05	9.03978e-07	5.08211e-12	1.06261e-05	8.38018e-06	7.61401e-07	3.42615e-05
CAD	SPOCK1	3.69355e-07	6.63418e-11	2.29213e-06	6.41153e-06	3.0887e-07	2.33226e-05	1.66558e-07	1.6035e-11	1.08826e-06	3.82847e-06	6.1888e-07	1.42366e-05
CAD	SPOCK3	6.56486e-07	2.61923e-10	4.3847e-06	4.45804e-06	1.4563e-07	1.61734e-05	1.42282e-07	6.91318e-12	9.84569e-07	8.78137e-06	2.18116e-06	2.52264e-05
CAD	SPRY2	2.76811e-07	8.44452e-11	1.24861e-06	2.41882e-07	1.9516e-11	2.08046e-06	7.19518e-08	2.43885e-12	4.49994e-07	1.03772e-05	2.59443e-06	3.13866e-05
CAD	SPTLC3	8.35604e-07	4.98421e-10	6.24254e-06	3.1121e-06	3.75011e-08	1.27559e-05	1.86567e-07	1.10531e-12	1.4053e-06	1.35561e-05	3.60269e-06	3.64801e-05
CAD	SPTSSA	2.30317e-07	2.85281e-12	1.70798e-06	6.95876e-07	7.55486e-11	4.96197e-06	1.92558e-07	8.82389e-11	1.29346e-06	6.51686e-06	4.93828e-07	3.72537e-05
CAD	SQOR	4.18535e-07	2.49923e-10	2.52807e-06	1.27966e-06	6.68171e-10	6.7304e-06	1.24393e-07	1.29638e-12	9.90647e-07	6.45854e-06	1.11883e-06	2.48922e-05
CAD	SRRM4	5.03194e-07	2.27665e-10	2.87404e-06	2.77528e-06	1.46175e-08	1.20335e-05	5.9159e-07	2.64238e-12	6.4538e-06	4.56521e-06	5.40002e-07	1.72852e-05
CAD	ST3GAL1	1.0032e-06	9.2583e-10	7.04983e-06	2.72408e-06	3.31575e-09	1.41075e-05	1.29966e-07	4.16403e-12	9.2856e-07	1.27337e-05	3.17898e-06	3.17475e-05
CAD	ST6GAL2	1.80627e-06	6.23561e-10	1.59571e-05	1.50729e-06	9.51056e-10	7.61349e-06	2.66354e-07	8.89922e-12	2.032e-06	9.90341e-06	1.61343e-06	3.53966e-05
CAD	ST8SIA4	6.25872e-07	2.83871e-10	4.06917e-06	7.27534e-07	1.15345e-10	4.40402e-06	1.19238e-07	1.53367e-12	8.65303e-07	5.15173e-06	6.00761e-07	1.79961e-05
CAD	STAC	5.52807e-07	5.63742e-11	4.73668e-06	2.84301e-06	7.13822e-09	1.39066e-05	1.88756e-07	2.32281e-11	1.5672e-06	7.1636e-06	7.02522e-07	2.74151e-05
CAD	STC1	5.20515e-07	8.28517e-10	2.90191e-06	4.93224e-07	1.6308e-11	2.9583e-06	0	0	0	4.73407e-06	5.05016e-07	2.23329e-05
CAD	STIM2	9.30586e-07	8.1363e-11	8.50673e-06	1.84406e-06	1.3783e-09	1.0237e-05	1.64098e-07	4.27223e-12	1.24902e-06	1.31269e-05	2.64855e-06	4.14921e-05
CAD	STMN2	0	0	0	1.20905e-06	3.05451e-10	6.40373e-06	2.24474e-07	5.29225e-11	2.11745e-06	6.2019e-06	8.5019e-07	2.51093e-05
CAD	STPG2-AS1	9.49873e-08	1.09584e-12	6.22856e-07	5.90683e-07	2.72911e-11	3.8527e-06	1.80724e-07	1.31584e-11	1.33059e-06	9.12878e-06	1.2352e-06	4.46353e-05
CAD	STT3B	3.5691e-07	3.01484e-10	2.29466e-06	1.39031e-06	2.028e-10	9.6933e-06	1.87876e-07	4.2047e-12	1.50935e-06	5.72983e-06	6.47545e-07	2.38361e-05
CAD	STXBP6	5.46025e-07	4.30799e-10	3.07429e-06	3.70713e-06	3.07837e-08	1.63873e-05	1.76817e-07	4.72386e-12	1.34171e-06	8.81748e-06	1.78344e-06	2.65209e-05
CAD	SUDS3	6.16011e-07	3.84216e-11	5.0023e-06	9.44521e-07	2.10375e-10	6.19178e-06	9.50184e-08	5.32494e-12	6.96241e-07	3.91848e-06	4.30545e-07	1.42803e-05
CAD	SUGCT	4.06672e-07	7.71439e-11	3.02396e-06	5.70944e-06	3.11777e-07	1.88322e-05	0	0	0	1.44533e-05	2.31193e-06	5.04744e-05
CAD	SUMF1	6.73076e-07	4.61944e-10	4.0143e-06	4.43249e-06	1.75466e-07	1.57082e-05	2.27948e-07	2.16286e-11	1.96626e-06	9.44432e-06	2.00753e-06	2.49451e-05
CAD	SUMO1P1	4.56606e-07	2.69511e-10	2.51215e-06	0	0	0	0	0	0	5.61606e-06	4.94385e-07	2.40683e-05
CAD	SYNDIG1	2.36985e-07	1.20486e-11	1.6019e-06	2.17905e-06	1.78056e-09	1.18341e-05	1.67613e-07	1.43843e-11	1.17984e-06	7.9937e-06	6.0176e-07	3.84922e-05
CAD	SYT10	1.08457e-06	1.8019e-10	9.59753e-06	1.66568e-06	3.83201e-10	1.09146e-05	1.24872e-07	1.0783e-13	6.93051e-07	5.10511e-06	4.10969e-07	2.04522e-05
CAD	SYT4	2.98052e-07	3.78715e-10	1.77167e-06	4.76543e-07	1.6496e-11	3.10713e-06	0	0	0	5.99985e-06	8.41173e-07	2.10289e-05
CAD	TACR3	4.04543e-07	3.55229e-10	2.45523e-06	1.62517e-06	9.29057e-10	9.12502e-06	2.26972e-07	4.59349e-11	2.05725e-06	5.98262e-06	8.7516e-07	2.06554e-05
CAD	TBC1D32	4.91971e-07	1.85382e-11	3.10567e-06	1.81542e-06	8.06958e-09	7.9322e-06	1.075e-07	7.10632e-12	8.69501e-07	7.27797e-06	1.64369e-06	2.37368e-05
CAD	TBL1XR1	4.05773e-07	1.11414e-10	2.36792e-06	1.56407e-06	3.49015e-09	7.52639e-06	0	0	0	2.18697e-05	6.53769e-06	5.77825e-05
CAD	TBX18	3.70322e-07	4.12545e-11	2.85654e-06	1.63944e-06	3.5928e-10	1.30391e-05	9.57169e-08	6.06078e-12	6.81497e-07	1.63283e-05	1.99822e-06	6.02007e-05
CAD	TBX3	1.42019e-06	2.12599e-10	1.55461e-05	4.53775e-07	7.0705e-11	3.19549e-06	7.70947e-08	1.84561e-13	4.61362e-07	1.62088e-05	3.23353e-06	4.6953e-05
CAD	TCERG1L	6.57179e-07	5.04531e-10	4.03865e-06	4.92826e-06	1.46717e-07	1.92659e-05	2.07993e-07	2.61919e-11	1.72392e-06	8.12687e-06	1.26449e-06	2.5418e-05
CAD	TCIM	2.90722e-07	2.63783e-11	1.71116e-06	0	0	0	2.71171e-07	1.94231e-12	1.87883e-06	4.18508e-06	6.67372e-07	1.29892e-05
CAD	TECRL	2.11311e-07	8.74422e-12	1.61871e-06	1.16405e-06	1.39052e-09	5.64165e-06	1.56658e-07	1.16903e-11	1.17243e-06	8.0539e-06	1.74431e-06	2.37262e-05
CAD	TENM2	5.50477e-07	1.98738e-10	3.21937e-06	3.93553e-05	6.67837e-06	9.31841e-05	2.31731e-07	1.72155e-12	1.96815e-06	7.12636e-06	1.00692e-06	2.32988e-05
CAD	TENM4	6.41325e-07	1.55458e-09	3.47175e-06	1.05794e-05	6.22547e-07	4.49397e-05	3.35945e-07	4.91261e-12	2.39369e-06	9.05305e-06	1.5315e-06	2.92258e-05
CAD	TENT5A	5.20392e-05	9.41089e-09	0.000122282	3.1597e-07	6.50346e-11	2.22683e-06	3.14998e-07	2.58545e-11	2.70421e-06	2.0788e-05	2.57609e-06	0.000104241
CAD	TEX29	4.04531e-07	2.21091e-11	2.98247e-06	9.91227e-07	2.57079e-10	5.91688e-06	4.5113e-07	4.83442e-11	3.43527e-06	1.32853e-05	2.69112e-06	4.17523e-05
CAD	TFAP2C	2.93294e-07	4.74344e-11	2.1425e-06	5.27621e-07	1.44735e-10	3.22608e-06	1.83943e-07	8.38454e-12	1.3116e-06	8.08654e-06	1.50778e-06	2.23468e-05
CAD	TGFB2	1.60728e-06	1.52788e-09	1.19606e-05	1.07717e-06	5.82478e-11	7.39656e-06	0	0	0	5.82314e-06	6.71996e-07	2.19976e-05
CAD	TGFBR2	8.29472e-07	3.37426e-10	7.26844e-06	1.58948e-06	1.06471e-09	7.48152e-06	1.6746e-07	1.59092e-12	1.23492e-06	4.7593e-06	6.47097e-07	1.69844e-05
CAD	TLE1	8.59354e-07	7.76236e-10	5.75781e-06	1.96615e-06	9.38633e-10	1.03404e-05	3.36801e-07	3.72083e-11	2.91807e-06	9.0367e-06	1.72993e-06	3.13432e-05
CAD	TLE4	3.23862e-07	3.03692e-11	2.29314e-06	1.45837e-06	8.31605e-10	7.36461e-06	1.1711e-07	4.05532e-12	8.56983e-07	1.03157e-05	1.88926e-06	3.62294e-05
CAD	TLR4	5.89857e-07	1.12461e-10	4.22099e-06	1.20715e-06	3.63565e-10	6.29415e-06	0	0	0	1.22343e-05	3.01862e-06	3.36425e-05
CAD	TMCO5A	2.03679e-07	2.04443e-11	1.17638e-06	7.87826e-07	5.15349e-11	4.62661e-06	2.44772e-07	4.95804e-14	2.1613e-06	8.6864e-06	8.68788e-07	3.65808e-05
CAD	TMEM106B	1.05564e-05	4.45272e-09	6.09759e-05	8.28371e-06	1.33306e-09	4.68174e-05	3.26693e-06	7.36641e-12	3.98028e-05	8.62401e-06	6.73336e-07	3.8566e-05
CAD	TMEM114	2.23501e-07	7.22763e-12	1.46848e-06	8.43688e-07	3.03029e-10	6.01805e-06	7.47546e-07	3.3872e-12	7.72929e-06	1.26391e-05	3.82766e-06	3.03718e-05
CAD	TMEM135	8.22023e-07	4.4624e-10	5.05866e-06	4.28742e-06	2.2274e-07	1.4241e-05	6.17711e-07	4.45091e-11	5.39266e-06	1.07551e-05	2.48787e-06	3.54437e-05
CAD	TMEM18	4.54358e-07	6.10654e-11	2.605e-06	1.07951e-06	2.49892e-10	6.26453e-06	5.80279e-07	6.11719e-11	4.94397e-06	3.99402e-06	4.36609e-07	1.53653e-05
CAD	TMEM196	5.27625e-07	1.31105e-10	3.42644e-06	8.91079e-07	2.18879e-10	5.29986e-06	3.15438e-07	2.35622e-10	2.01437e-06	4.09021e-06	4.40613e-07	1.49007e-05
CAD	TMTC1	2.76043e-06	5.45996e-08	1.49302e-05	7.86793e-06	2.84599e-07	2.94208e-05	2.24215e-07	9.93137e-12	1.5502e-06	7.83765e-06	1.2528e-06	2.7704e-05
CAD	TMTC2	3.36001e-07	7.90941e-11	2.26152e-06	4.45953e-06	1.37014e-07	1.59e-05	9.57164e-08	5.67367e-14	5.19536e-07	1.12969e-05	2.7758e-06	3.42929e-05
CAD	TMX3	3.99321e-07	3.46938e-11	2.71733e-06	5.73439e-07	3.53836e-11	4.08583e-06	0	0	0	5.92952e-06	6.33294e-07	2.26092e-05
CAD	TNS3	6.37695e-07	5.979e-10	3.71838e-06	3.80143e-06	3.75408e-08	1.47413e-05	8.4993e-08	2.75658e-12	7.16265e-07	7.61391e-06	1.32055e-06	2.08706e-05
CAD	TPK1	1.89983e-07	1.95193e-11	1.44665e-06	3.49167e-06	7.40871e-08	1.34155e-05	3.99379e-07	5.52054e-11	2.77278e-06	1.10911e-05	1.33257e-06	4.32514e-05
CAD	TRAM1L1	8.91522e-08	1.43696e-12	5.85783e-07	0	0	0	2.65655e-07	6.8461e-11	1.92016e-06	1.2369e-05	3.10219e-06	4.03891e-05
CAD	TRHDE	3.37431e-07	1.30916e-10	2.55605e-06	4.81806e-06	6.09739e-08	2.7205e-05	0	0	0	7.66472e-06	1.88397e-06	2.3602e-05
CAD	TRIB2	5.75698e-07	8.21171e-11	4.12554e-06	8.14085e-07	1.21133e-10	5.0242e-06	2.47057e-07	1.49073e-11	1.98875e-06	5.00372e-06	4.00432e-07	2.46929e-05
CAD	TRIM29	3.26709e-07	2.41018e-11	2.16195e-06	7.2265e-07	1.11222e-11	4.80977e-06	2.99069e-07	8.95564e-11	2.33695e-06	6.0559e-06	6.6781e-07	2.12088e-05
CAD	TRPS1	3.41729e-07	2.50501e-11	2.41714e-06	1.98657e-06	5.25262e-09	9.94389e-06	0	0	0	9.40964e-06	1.67651e-06	2.87087e-05
CAD	TSC22D2	4.16735e-07	5.39091e-11	2.92615e-06	1.73509e-06	4.39396e-10	1.19156e-05	0	0	0	6.59988e-06	6.57166e-07	2.67925e-05
CAD	TSG1	1.87005e-06	3.70453e-10	1.95062e-05	2.56188e-06	6.03487e-11	2.28494e-05	7.0432e-08	4.29684e-13	5.06869e-07	1.88636e-05	2.78911e-06	6.20521e-05
CAD	TSN	1.15464e-07	2.17213e-12	9.78452e-07	3.06399e-07	8.98574e-12	2.995e-06	0	0	0	5.73825e-06	7.59834e-07	2.1474e-05
CAD	TUSC1	7.82516e-07	8.12442e-10	4.93333e-06	0	0	0	4.46251e-07	4.90116e-11	3.44762e-06	4.24841e-06	4.56832e-07	1.61073e-05
CAD	TUSC3	6.22883e-07	4.52208e-11	4.51329e-06	2.62281e-06	2.63104e-08	1.21163e-05	1.06838e-07	6.6386e-12	6.84323e-07	1.10603e-05	2.24976e-06	3.45781e-05
CAD	TUT7	4.90743e-07	2.24643e-10	3.29494e-06	7.13774e-07	2.19966e-10	3.95623e-06	1.20645e-07	1.45955e-12	9.58279e-07	4.70749e-06	4.44351e-07	1.914e-05
CAD	TWISTNB	7.63303e-07	2.09294e-11	7.56332e-06	3.30017e-07	1.06772e-10	2.02213e-06	3.6906e-07	5.56764e-11	2.61493e-06	4.42554e-06	5.46495e-07	1.54043e-05
CAD	TYRP1	1.21972e-06	6.39467e-11	1.09019e-05	6.83124e-07	3.77481e-11	4.36604e-06	1.80908e-07	3.21605e-11	1.74579e-06	8.71812e-06	1.73576e-06	2.74828e-05
CAD	UBE2E2	2.17552e-07	2.98572e-12	1.74483e-06	2.41961e-06	1.55626e-08	1.0348e-05	2.00212e-07	7.48163e-11	1.53798e-06	4.2231e-06	4.98224e-07	1.4471e-05
CAD	UGT8	1.16164e-07	1.0359e-11	9.03774e-07	5.49852e-07	5.93809e-11	3.78129e-06	4.19207e-07	1.2721e-11	3.50744e-06	5.49584e-06	7.05196e-07	1.94859e-05
CAD	UNC13C	5.27221e-07	1.17444e-10	4.20305e-06	1.37292e-05	2.37221e-06	4.19988e-05	3.27265e-07	3.91731e-11	2.65675e-06	9.64432e-06	2.54064e-06	2.74904e-05
CAD	UNC5D	1.33003e-07	2.21514e-12	1.00574e-06	3.94691e-06	1.09122e-07	1.52419e-05	0	0	0	4.36799e-06	5.68724e-07	1.57759e-05
CAD	USP12	2.61765e-07	2.22043e-11	2.03268e-06	9.10539e-07	2.76896e-10	4.98057e-06	1.5146e-07	8.17489e-12	9.4009e-07	5.62091e-06	5.17066e-07	2.2493e-05
CAD	USP25	2.3902e-07	2.74377e-11	1.5313e-06	1.03561e-06	1.02104e-09	5.40831e-06	0	0	0	5.69406e-06	8.31182e-07	1.78129e-05
CAD	VEGFC	7.59165e-07	1.25732e-10	5.21713e-06	9.35567e-07	5.26542e-10	4.94314e-06	1.41711e-07	3.56211e-13	1.07221e-06	5.02375e-06	5.14435e-07	2.07804e-05
CAD	VENTXP7	3.97125e-07	2.43161e-11	3.09293e-06	0	0	0	2.16726e-07	1.3125e-11	1.46596e-06	1.19787e-05	2.41287e-06	3.5119e-05
CAD	VGLL3	7.25943e-07	5.57116e-11	5.90888e-06	4.80669e-07	1.91715e-12	3.91083e-06	4.39298e-07	2.21076e-11	4.07362e-06	7.13218e-06	1.12156e-06	2.70391e-05
CAD	VRK1	2.88862e-07	1.60726e-10	1.63577e-06	1.09351e-06	2.95513e-10	5.77079e-06	2.59692e-07	1.75096e-11	1.75523e-06	1.00583e-05	2.59972e-06	2.80446e-05
CAD	VWC2	2.80939e-07	1.57831e-12	1.9938e-06	2.09009e-06	1.49218e-09	1.36021e-05	1.88205e-07	1.90503e-11	1.46864e-06	5.71252e-06	8.02706e-07	1.9261e-05
CAD	WDR72	5.4654e-07	1.66413e-10	3.38201e-06	3.56713e-06	4.75762e-08	1.41776e-05	2.09468e-07	4.12318e-11	1.48829e-06	1.07732e-05	2.13929e-06	3.38524e-05
CAD	WNT4	5.36373e-07	2.21413e-11	4.17557e-06	8.14582e-07	8.58688e-11	5.65558e-06	1.46624e-07	1.09664e-11	1.06403e-06	4.47277e-06	5.37667e-07	1.60752e-05
CAD	WNT5A	5.06329e-07	7.78794e-11	3.37927e-06	6.19124e-07	3.83437e-11	4.54221e-06	1.83403e-07	8.87596e-12	1.39567e-06	4.72381e-06	4.93332e-07	2.02423e-05
CAD	WSCD1	6.74013e-07	1.07114e-09	3.96309e-06	7.81837e-07	3.19514e-11	5.27954e-06	3.95597e-07	9.63859e-12	3.44139e-06	4.36442e-06	4.6464e-07	1.80258e-05
CAD	WWOX	7.64938e-07	3.72822e-10	5.37546e-06	3.15941e-05	1.06802e-05	7.32905e-05	9.04773e-08	2.4358e-13	6.62329e-07	8.14254e-06	1.00627e-06	3.11672e-05
CAD	XIRP2	7.75862e-07	2.72182e-10	4.46022e-06	3.12803e-06	1.01776e-07	1.18848e-05	1.73221e-07	5.11173e-12	1.3896e-06	5.36788e-06	8.0903e-07	1.92193e-05
CAD	XKR4	9.24564e-07	1.93596e-11	8.62427e-06	7.66603e-06	1.89708e-07	3.60322e-05	0	0	0	4.67205e-06	4.9936e-07	1.82214e-05
CAD	XRCC2	3.77061e-07	7.43886e-11	2.35909e-06	5.16185e-07	4.22447e-11	3.64517e-06	2.90518e-07	5.69363e-11	2.10073e-06	4.76113e-06	4.04937e-07	1.5813e-05
CAD	XYLT1	9.29753e-07	7.26881e-10	6.47932e-06	5.78038e-06	1.64172e-07	2.78899e-05	7.63236e-08	5.3061e-14	5.23492e-07	2.20073e-05	6.82495e-06	5.17533e-05
CAD	YTHDC2	6.00382e-07	1.90079e-10	3.8476e-06	2.39896e-06	6.52878e-10	1.912e-05	1.00699e-06	1.38187e-10	8.15645e-06	5.94148e-06	8.24528e-07	2.44015e-05
CAD	YY1P2	4.93324e-07	1.21182e-11	3.93898e-06	0	0	0	1.5852e-07	7.9865e-12	1.26252e-06	7.65901e-06	1.64193e-06	2.51801e-05
CAD	ZFAT	6.10046e-07	1.85188e-10	4.56213e-06	3.85905e-06	2.56832e-08	1.59187e-05	1.62969e-07	4.04447e-12	1.26486e-06	8.96986e-06	1.8745e-06	2.72866e-05
CAD	ZFHX4-AS1	1.91468e-06	5.4577e-11	2.03363e-05	1.8358e-06	1.53484e-10	1.2226e-05	0	0	0	8.08022e-06	1.37969e-06	2.98472e-05
CAD	ZFP36L2	2.63319e-06	2.29558e-10	2.24992e-05	7.54534e-07	2.83367e-11	3.89919e-06	3.40711e-07	9.08994e-11	3.73175e-06	5.8782e-06	4.93779e-07	2.23511e-05
CAD	ZFP42	3.5979e-07	2.61014e-10	1.87619e-06	1.73244e-06	2.83096e-10	1.05971e-05	8.89578e-07	5.02309e-12	8.5046e-06	5.05296e-06	5.50563e-07	1.84617e-05
CAD	ZFP64	4.40114e-07	1.1155e-10	2.92264e-06	1.87363e-06	1.53025e-09	8.56858e-06	2.02774e-07	2.96839e-11	1.45694e-06	8.43444e-06	9.07295e-07	3.11505e-05
CAD	ZFPM2	2.90509e-07	1.02509e-11	2.07235e-06	2.58742e-05	2.4672e-06	7.30274e-05	7.89943e-08	4.83498e-13	5.39681e-07	6.95769e-06	9.93675e-07	2.40364e-05
CAD	ZHX2	4.01641e-07	4.895e-11	2.68018e-06	2.30644e-06	3.55089e-09	1.0956e-05	1.30853e-07	3.9924e-12	1.04374e-06	5.04725e-06	5.6196e-07	1.73496e-05
CAD	ZMAT4	3.83067e-07	1.36351e-11	2.79234e-06	7.45104e-06	4.46047e-07	2.77221e-05	1.18394e-07	1.72359e-12	8.22399e-07	9.63646e-06	2.13293e-06	2.99404e-05
CAD	ZNF385D	2.70507e-07	7.04863e-12	1.93351e-06	2.06326e-05	5.96882e-06	4.97948e-05	3.03294e-07	9.21976e-13	2.40457e-06	5.46462e-06	7.50368e-07	1.9888e-05
CAD	ZNF469	1.14819e-06	3.63695e-09	6.86204e-06	0	0	0	1.54217e-07	1.41927e-11	9.33527e-07	4.83285e-06	4.44377e-07	1.96634e-05
CAD	ZNF521	2.15269e-07	1.11329e-10	1.39399e-06	4.13197e-06	3.01236e-08	1.96132e-05	1.95039e-07	6.04367e-11	1.50839e-06	8.84168e-06	1.25981e-06	3.46704e-05
CAD	ZNF536	3.80647e-07	1.0044e-10	2.85873e-06	5.5368e-06	4.48415e-09	3.35426e-05	0	0	0	5.40465e-06	5.91272e-07	1.93115e-05
CAD	ZNF608	3.37577e-07	1.1708e-10	1.89208e-06	1.95404e-06	8.80869e-10	1.07219e-05	1.68987e-07	1.06783e-12	1.26922e-06	2.4363e-05	9.54797e-06	5.32214e-05
CAD	ZNF804A	6.15395e-07	7.80207e-11	5.09249e-06	2.5178e-06	2.05443e-08	1.15021e-05	8.13993e-08	3.91712e-14	6.093e-07	1.41012e-05	2.42075e-06	5.29512e-05
CAD	ZNF804B	8.59951e-07	1.01807e-10	6.29044e-06	7.19231e-06	3.27421e-07	2.81482e-05	1.42026e-07	2.4205e-11	9.98542e-07	1.23948e-05	1.87198e-06	4.85906e-05
CAD	ZWINT	2.381e-07	4.40382e-12	1.90481e-06	7.15478e-07	3.28151e-11	4.42064e-06	1.12597e-07	7.46857e-13	9.2723e-07	8.49308e-06	1.81758e-06	2.47384e-05
CAD	uc001alo.4	1.1445e-06	8.26319e-10	8.88967e-06	0	0	0	1.78675e-07	9.75864e-12	1.33633e-06	1.02505e-05	2.2514e-06	3.16603e-05
CAD	uc001alp.1	3.91923e-07	5.18766e-10	2.54547e-06	2.87377e-06	8.57205e-10	1.72978e-05	0	0	0	9.02703e-06	1.72787e-06	2.55247e-05
CAD	uc001bry.3	6.25807e-07	3.32881e-10	4.55416e-06	1.03598e-06	1.90107e-10	6.05757e-06	4.07098e-07	7.01657e-11	3.84712e-06	3.87496e-05	9.56915e-06	9.61096e-05
CAD	uc001cyi.1	4.21702e-07	2.86362e-11	2.8015e-06	1.76214e-06	3.98095e-09	7.92462e-06	1.46911e-07	1.34703e-10	9.41931e-07	5.90974e-06	1.18881e-06	2.04553e-05
CAD	uc001czt.1	2.64931e-07	4.06927e-11	1.57344e-06	1.91033e-06	3.15217e-09	9.17295e-06	8.78191e-08	1.92049e-12	6.27028e-07	4.0179e-06	5.19261e-07	1.49579e-05
CAD	uc001den.3	2.81841e-07	2.25816e-11	1.65301e-06	7.96383e-07	8.46305e-11	4.45045e-06	0	0	0	9.89287e-06	7.8426e-07	4.0468e-05
CAD	uc001dfx.3	4.72041e-07	4.10005e-11	3.27913e-06	5.32654e-07	9.84963e-12	3.269e-06	2.16643e-07	8.6483e-13	1.64718e-06	9.15653e-06	2.05756e-06	2.74187e-05
CAD	uc001dix.4	7.57904e-07	1.34734e-10	6.12516e-06	9.05526e-07	1.58671e-10	5.33584e-06	3.98261e-07	3.43161e-11	3.34189e-06	1.8007e-05	5.32652e-06	4.45916e-05
CAD	uc001drl.3	1.43132e-07	1.58866e-11	8.33631e-07	4.5285e-07	2.77423e-11	4.59226e-06	6.42031e-08	4.80439e-14	4.23664e-07	5.15214e-06	7.81072e-07	1.70834e-05
CAD	uc001dva.3	4.01138e-07	4.15046e-11	3.83592e-06	8.25794e-07	1.84347e-10	4.91155e-06	2.55196e-07	5.83797e-11	2.21238e-06	1.55984e-05	4.03955e-06	4.32445e-05
CAD	uc001gsd.3	5.32888e-07	8.49514e-11	3.7913e-06	4.99018e-07	5.42257e-10	1.53868e-06	5.39861e-07	2.72048e-11	4.57575e-06	1.43887e-05	3.3484e-06	4.29683e-05
CAD	uc001gva.4	3.25031e-07	9.35975e-12	1.93475e-06	3.85021e-07	6.33951e-13	1.95433e-06	2.53392e-07	3.07968e-11	1.90788e-06	5.46005e-06	8.3325e-07	1.75443e-05
CAD	uc001htg.2	3.17745e-07	2.39503e-11	2.07089e-06	0	0	0	3.2411e-07	1.49372e-11	2.57383e-06	5.7029e-06	7.83678e-07	1.95553e-05
CAD	uc001hwk.4	3.88393e-07	1.93341e-10	2.56007e-06	8.11434e-07	1.37066e-10	4.7977e-06	1.04578e-07	1.78563e-13	8.51767e-07	8.51159e-06	7.69402e-07	3.8841e-05
CAD	uc001ihc.1	2.64437e-07	8.13764e-12	1.89539e-06	7.49387e-07	5.01749e-11	4.8806e-06	2.15102e-07	1.93856e-11	1.58169e-06	4.96022e-06	5.8072e-07	1.80928e-05
CAD	uc001ikb.3	0	0	0	7.24225e-07	3.17188e-10	3.899e-06	1.64589e-07	5.38497e-12	1.73745e-06	5.51577e-06	7.52219e-07	1.79131e-05
CAD	uc001ikd.1	6.35274e-07	5.36578e-10	3.98592e-06	7.73505e-07	2.27217e-10	5.30403e-06	1.34252e-07	5.28517e-13	1.14222e-06	1.46588e-05	3.87775e-06	4.05895e-05
CAD	uc001kdj.1	3.89586e-07	3.77774e-11	2.93931e-06	3.85771e-07	2.10254e-10	2.57282e-06	2.7088e-07	5.34994e-11	2.04693e-06	3.51716e-06	4.71935e-07	1.23562e-05
CAD	uc001kgx.1	3.05636e-07	1.16676e-10	1.95268e-06	6.4712e-07	1.18621e-10	4.07183e-06	1.6032e-07	1.02481e-12	9.71154e-07	4.39667e-06	5.28877e-07	1.5322e-05
CAD	uc001kgy.3	3.8323e-07	1.76259e-11	3.17049e-06	7.7439e-07	9.11423e-11	4.4134e-06	1.49795e-07	1.58384e-11	9.12208e-07	5.34846e-06	7.70621e-07	1.81109e-05
CAD	uc001kyk.3	2.84517e-07	1.52326e-11	2.0016e-06	6.07295e-07	5.41888e-11	3.45118e-06	3.11231e-07	6.75127e-11	2.17e-06	1.22285e-05	2.7023e-06	4.21547e-05
CAD	uc001lkg.1	6.19829e-07	2.28491e-10	3.50947e-06	1.99165e-06	1.41989e-09	9.81261e-06	2.19613e-07	1.33318e-11	1.60735e-06	1.41536e-05	3.20683e-06	3.8749e-05
CAD	uc001ozo.1	2.22992e-07	6.49759e-12	1.61416e-06	4.46718e-06	2.24045e-07	1.6188e-05	2.26826e-07	8.5098e-12	1.7425e-06	1.13645e-05	2.0721e-06	3.53435e-05
CAD	uc001pnn.3	1.02404e-06	5.93124e-10	9.06136e-06	1.31125e-06	1.26157e-10	1.31328e-05	0	0	0	4.77794e-06	5.61824e-07	1.72276e-05
CAD	uc001qnj.1	0	0	0	4.54858e-07	5.52217e-11	3.12082e-06	0	0	0	6.01432e-06	4.84968e-07	2.33387e-05
CAD	uc001rfu.1	2.99701e-07	8.1106e-11	1.90811e-06	2.11186e-06	5.08962e-09	9.31892e-06	2.17541e-07	1.04554e-11	1.93655e-06	5.79602e-06	1.01465e-06	1.82044e-05
CAD	uc001sqq.1	3.21487e-07	9.77669e-12	2.3555e-06	3.05358e-06	7.13374e-09	1.42076e-05	9.03394e-08	4.19246e-13	5.45538e-07	5.41375e-06	1.10668e-06	1.74829e-05
CAD	uc001tvk.1	5.53527e-07	4.92363e-11	3.72096e-06	8.31655e-07	5.17155e-11	5.55173e-06	2.69761e-07	5.44132e-11	1.77501e-06	9.58884e-06	5.52494e-07	4.11122e-05
CAD	uc001uho.3	4.39906e-07	6.42034e-11	2.43583e-06	2.94714e-06	3.29497e-09	1.50722e-05	2.84181e-07	8.3395e-12	2.29719e-06	9.47769e-06	2.14536e-06	2.56179e-05
CAD	uc001uoi.3	4.52052e-07	3.10225e-10	2.64359e-06	1.77208e-06	1.32343e-09	9.09755e-06	8.13548e-08	2.35265e-12	5.77344e-07	6.41934e-06	8.54328e-07	2.23456e-05
CAD	uc001uol.3	1.43608e-07	5.38155e-12	1.13962e-06	0	0	0	2.14652e-07	5.37136e-12	1.63947e-06	9.055e-06	1.26791e-06	3.38452e-05
CAD	uc001uzi.1	4.65336e-07	1.58662e-10	3.29134e-06	0	0	0	1.67057e-07	2.84117e-11	1.18552e-06	1.05546e-05	3.79232e-07	5.08633e-05
CAD	uc001vii.1	4.04318e-07	8.88401e-11	3.18556e-06	8.07649e-07	3.0997e-10	4.52629e-06	1.30498e-07	8.91094e-12	1.03937e-06	8.92082e-06	1.05221e-06	3.98274e-05
CAD	uc001wvl.1	1.97779e-07	6.39349e-12	1.38114e-06	6.31606e-07	6.45454e-11	3.78569e-06	0	0	0	1.28711e-05	3.72587e-06	3.3447e-05
CAD	uc001yfu.3	4.27976e-07	6.1372e-10	2.72982e-06	5.04896e-07	1.85555e-10	2.73984e-06	3.68145e-06	4.03102e-11	3.53269e-05	6.44351e-06	1.34734e-06	2.0304e-05
CAD	uc001ywl.3	3.04541e-07	3.92588e-12	2.06293e-06	0	0	0	0	0	0	5.34266e-06	6.18308e-07	1.90503e-05
CAD	uc002cyq.1	1.22085e-07	1.18302e-12	1.19389e-06	1.00511e-05	1.31686e-06	3.1786e-05	2.30154e-07	3.58839e-11	1.75733e-06	7.52472e-06	1.45252e-06	2.33613e-05
CAD	uc002fcp.1	3.39263e-07	4.19807e-11	2.50453e-06	5.45623e-07	2.73701e-11	3.74362e-06	1.89401e-07	9.68645e-12	1.51226e-06	4.71267e-06	4.5219e-07	1.88173e-05
CAD	uc002fjs.3	3.07042e-07	1.175e-10	1.86708e-06	8.35851e-07	1.78901e-11	6.7945e-06	2.52161e-07	7.60345e-12	2.17032e-06	9.73872e-06	1.50697e-06	3.26387e-05
CAD	uc002fjt.1	3.43166e-07	2.38528e-10	1.86366e-06	2.86102e-06	4.38946e-09	1.50966e-05	0	0	0	4.32083e-06	5.50377e-07	1.42289e-05
CAD	uc002goc.1	4.96966e-07	2.86839e-10	2.83439e-06	6.59055e-07	4.30347e-11	3.83298e-06	3.61991e-07	3.73373e-11	2.58462e-06	6.42236e-06	9.7853e-07	2.33441e-05
CAD	uc002jis.3	7.12448e-07	1.03801e-10	6.36699e-06	2.38231e-06	3.06936e-09	1.30823e-05	2.53044e-07	2.69274e-11	2.15091e-06	1.84203e-05	5.03606e-06	5.2543e-05
CAD	uc002jit.1	5.1472e-07	2.28461e-10	3.00702e-06	6.09612e-07	2.76727e-11	3.86847e-06	2.56023e-07	2.99989e-11	1.79104e-06	4.29953e-06	5.89482e-07	1.40702e-05
CAD	uc002kol.1	5.6198e-07	5.14518e-10	3.08171e-06	6.55529e-07	6.82265e-11	3.65763e-06	2.01044e-07	1.25472e-12	1.44036e-06	5.60451e-06	8.17735e-07	1.83791e-05
CAD	uc002lam.3	3.58743e-07	5.76295e-11	2.2524e-06	6.56701e-07	8.17264e-11	4.15707e-06	1.46067e-07	1.05435e-11	1.04592e-06	8.66406e-06	1.67576e-06	2.73716e-05
CAD	uc002lax.3	3.24499e-07	5.39167e-12	2.35235e-06	1.93033e-06	6.3015e-09	8.70832e-06	0	0	0	7.17353e-06	1.54788e-06	1.9637e-05
CAD	uc002lff.3	5.44567e-07	2.31111e-11	3.5949e-06	8.53811e-07	5.6214e-09	2.4947e-06	1.07028e-07	1.19281e-11	8.67585e-07	3.51111e-06	4.40542e-07	1.26151e-05
CAD	uc002lmc.3	3.83958e-07	1.04223e-10	2.3222e-06	7.43172e-07	1.80254e-10	4.22625e-06	6.98886e-08	7.49548e-13	5.28068e-07	7.03339e-06	1.07856e-06	2.31205e-05
CAD	uc002nrv.1	0	0	0	8.76379e-07	3.19415e-10	4.9043e-06	2.06421e-07	2.3677e-11	1.5488e-06	4.96665e-06	8.60191e-07	1.89503e-05
CAD	uc002nsa.2	6.99979e-07	7.40114e-12	6.67668e-06	2.82632e-06	2.32752e-08	1.35708e-05	4.17545e-07	4.01155e-11	3.13764e-06	1.40298e-05	2.93307e-06	4.71479e-05
CAD	uc002ntb.1	7.78428e-07	3.85798e-10	5.13763e-06	8.79893e-07	5.65598e-11	4.66641e-06	3.1207e-07	1.88733e-11	1.86404e-06	4.22924e-06	4.5959e-07	1.63858e-05
CAD	uc002qxh.1	8.28745e-07	3.89652e-11	6.83769e-06	6.37826e-06	7.52633e-08	2.7244e-05	0	0	0	8.03266e-06	1.63319e-06	2.43535e-05
CAD	uc002rby.3	3.83088e-07	3.19216e-11	2.87384e-06	1.36346e-06	2.87565e-09	6.33285e-06	1.67046e-07	2.64967e-11	1.14682e-06	1.19189e-05	3.32477e-06	3.11229e-05
CAD	uc002rqj.1	6.0567e-07	1.27999e-10	4.37836e-06	7.79508e-07	8.06831e-10	4.14388e-06	4.80145e-07	3.41597e-11	3.76505e-06	4.05799e-06	4.23176e-07	1.55272e-05
CAD	uc002sdx.3	3.56761e-07	6.54498e-10	2.08422e-06	1.68365e-06	2.84161e-10	1.06583e-05	1.58397e-07	4.044e-11	1.34159e-06	1.71493e-05	9.76269e-07	5.96216e-05
CAD	uc002tpv.1	5.58523e-07	7.01826e-12	4.87975e-06	8.54404e-07	1.2268e-10	5.34584e-06	1.81959e-07	4.76263e-11	1.36945e-06	7.17417e-06	1.62217e-06	2.21772e-05
CAD	uc002twd.3	2.63217e-07	2.06386e-11	1.74689e-06	1.27298e-06	3.02692e-10	7.76222e-06	0	0	0	1.08664e-05	1.89227e-06	4.60011e-05
CAD	uc002tyw.3	3.75467e-07	4.07205e-11	2.86376e-06	2.50947e-06	5.88163e-09	1.04344e-05	0	0	0	9.69816e-06	1.96423e-06	3.17452e-05
CAD	uc002utf.1	2.2119e-07	5.68166e-11	1.34542e-06	4.90096e-07	6.07836e-11	3.4932e-06	9.84043e-08	1.13967e-12	7.56077e-07	1.18759e-05	3.38997e-06	3.14466e-05
CAD	uc002uux.1	5.43584e-07	1.90281e-10	3.41163e-06	1.15242e-06	1.38827e-10	6.90734e-06	9.94921e-08	1.33105e-12	7.41135e-07	4.69494e-06	4.4557e-07	1.85401e-05
CAD	uc002vvl.1	5.44945e-07	1.46824e-10	4.15887e-06	0	0	0	2.31392e-07	4.88696e-12	1.78334e-06	1.11166e-05	2.06603e-06	4.11394e-05
CAD	uc002vvo.1	2.39653e-07	1.47941e-11	1.41005e-06	7.46435e-07	2.34342e-10	4.90458e-06	0	0	0	5.64758e-06	7.02868e-07	1.90112e-05
CAD	uc002vwf.1	4.01872e-07	9.89656e-12	3.13602e-06	6.05264e-07	5.56354e-11	4.11403e-06	0	0	0	6.15393e-06	4.65099e-07	2.59791e-05
CAD	uc002vym.1	8.97948e-07	1.94307e-09	5.27416e-06	5.83111e-07	3.81135e-11	4.24435e-06	2.51038e-07	2.17388e-11	1.81623e-06	4.1123e-06	4.67695e-07	1.49116e-05
CAD	uc002wmv.3	3.3638e-06	6.15089e-11	2.92969e-05	3.25094e-06	5.0864e-10	2.40848e-05	1.16899e-07	1.84643e-12	8.21827e-07	1.3904e-05	1.39527e-06	5.20983e-05
CAD	uc002xts.1	4.15815e-07	1.21954e-10	2.9558e-06	7.05895e-07	1.65973e-10	5.37365e-06	2.39115e-07	4.86032e-12	2.41055e-06	6.04767e-06	9.00476e-07	1.988e-05
CAD	uc002ykx.3	4.6596e-07	3.91932e-10	4.11908e-06	1.20309e-06	7.40783e-10	6.66875e-06	3.54966e-08	2.53515e-14	3.09208e-07	7.32453e-06	1.32034e-06	2.25479e-05
CAD	uc002ylh.1	1.51889e-07	4.1362e-13	9.74461e-07	0	0	0	2.17601e-07	4.30085e-12	1.82344e-06	8.53585e-06	1.4273e-06	2.71652e-05
CAD	uc002yli.1	2.78622e-07	2.3419e-12	1.87073e-06	1.06997e-06	4.95508e-10	5.248e-06	9.46061e-08	1.05406e-13	7.8802e-07	1.0736e-05	2.54779e-06	3.02935e-05
CAD	uc002ymh.3	7.60664e-07	2.97299e-10	5.1026e-06	2.27718e-06	2.83578e-09	1.12148e-05	6.16298e-07	6.22553e-11	5.50961e-06	6.02382e-06	6.09469e-07	2.2576e-05
CAD	uc003adg.3	5.54671e-07	1.98525e-10	4.22139e-06	1.17732e-06	1.21499e-09	6.69635e-06	3.01543e-07	3.15608e-11	2.50867e-06	6.70982e-06	9.59807e-07	2.3918e-05
CAD	uc003adi.3	1.59792e-06	1.55392e-09	1.19521e-05	9.15047e-07	1.24994e-10	7.81352e-06	6.54752e-07	2.2284e-12	5.60385e-06	6.50667e-06	9.3858e-07	2.09802e-05
CAD	uc003bik.1	4.0775e-07	1.18452e-09	2.42516e-06	3.76675e-06	3.06484e-08	1.5844e-05	0	0	0	5.89693e-06	6.37421e-07	2.02532e-05
CAD	uc003biq.3	5.03634e-07	2.16579e-10	3.03187e-06	3.09346e-06	4.40085e-09	1.40239e-05	2.31048e-07	7.77754e-11	1.45057e-06	1.29944e-05	3.7134e-06	3.06677e-05
CAD	uc003bqj.1	3.20137e-07	6.87349e-12	2.20694e-06	3.67555e-06	9.45744e-08	1.35746e-05	2.67324e-08	5.97974e-14	2.01876e-07	1.21077e-05	3.00358e-06	3.39816e-05
CAD	uc003bqo.1	4.24792e-07	3.3761e-10	2.40059e-06	8.96402e-07	1.21938e-10	5.34476e-06	1.6499e-07	2.10347e-11	1.2995e-06	6.39675e-06	1.29157e-06	2.20965e-05
CAD	uc003cdz.1	4.8311e-07	4.31279e-10	2.92234e-06	0	0	0	2.107e-07	1.83723e-11	1.82976e-06	6.69322e-06	8.80214e-07	2.2102e-05
CAD	uc003dog.3	7.11016e-06	3.43034e-10	5.10023e-05	2.40921e-06	1.01747e-11	2.46357e-05	1.83248e-07	6.16602e-13	1.53221e-06	1.373e-05	1.54418e-06	5.89494e-05
CAD	uc003dpb.1	9.54707e-07	3.94909e-10	7.9341e-06	1.96822e-06	6.27816e-10	1.01005e-05	1.64219e-07	5.43668e-12	1.50367e-06	5.73403e-06	5.6664e-07	2.26656e-05
CAD	uc003dqh.1	3.36502e-07	2.48806e-10	1.9599e-06	3.58365e-06	8.8504e-08	1.35354e-05	2.09324e-07	3.15078e-13	1.46348e-06	1.22672e-05	2.48244e-06	4.08625e-05
CAD	uc003dvu.3	0	0	0	9.36782e-07	1.07009e-10	5.52705e-06	7.32229e-08	4.13695e-14	5.20505e-07	9.65214e-06	1.66856e-06	3.13652e-05
CAD	uc003ewf.2	3.3742e-07	6.59691e-12	2.86322e-06	0	0	0	4.40677e-07	1.1163e-11	3.58211e-06	1.12225e-05	2.55269e-06	3.49914e-05
CAD	uc003feg.3	2.91594e-07	8.23606e-12	2.28382e-06	4.89758e-06	2.06303e-07	1.67397e-05	3.31151e-07	1.46938e-10	2.15972e-06	6.58788e-06	9.07819e-07	2.17598e-05
CAD	uc003fto.1	9.48886e-07	4.56095e-10	8.03614e-06	1.46111e-06	5.83151e-10	7.01131e-06	0	0	0	5.33958e-06	3.79997e-07	2.18694e-05
CAD	uc003gmr.3	1.04482e-07	6.26491e-12	6.95657e-07	9.83475e-07	2.95128e-10	5.63407e-06	2.76637e-07	4.61707e-12	1.99837e-06	1.79769e-05	4.97026e-06	5.44441e-05
CAD	uc003gpc.3	6.35383e-07	8.63597e-10	4.76519e-06	7.18033e-07	8.72083e-11	4.03423e-06	8.55717e-08	8.25375e-14	6.37881e-07	4.45657e-06	4.64278e-07	1.68898e-05
CAD	uc003gsn.3	0	0	0	7.22548e-07	1.20166e-10	4.51949e-06	2.2777e-07	4.78567e-11	1.78367e-06	5.90518e-06	6.96944e-07	2.23913e-05
CAD	uc003gxa.3	3.71983e-07	6.36051e-11	2.7402e-06	0	0	0	0	0	0	7.19327e-06	1.48182e-06	2.17468e-05
CAD	uc003hcp.1	4.6847e-07	1.17252e-10	3.09944e-06	1.36131e-06	6.06847e-10	7.2251e-06	1.28609e-07	7.54995e-14	8.31976e-07	1.66734e-05	3.05792e-06	6.46885e-05
CAD	uc003hcu.1	5.03094e-07	1.88551e-10	3.40967e-06	0	0	0	1.05676e-07	1.62847e-12	8.04488e-07	9.28599e-06	1.13111e-06	3.14151e-05
CAD	uc003ife.1	3.03809e-07	1.65154e-11	1.96067e-06	9.85298e-07	4.72958e-10	5.05525e-06	4.43485e-07	6.18343e-11	3.53388e-06	7.20749e-06	1.7492e-06	2.07468e-05
CAD	uc003igw.1	3.35873e-07	4.97677e-12	2.23507e-06	1.90193e-06	2.87345e-09	1.0604e-05	3.50294e-07	4.8004e-11	2.95001e-06	1.62396e-05	2.48323e-06	6.80079e-05
CAD	uc003igy.3	3.28674e-07	3.9316e-11	2.10516e-06	9.41563e-07	2.08207e-10	5.83839e-06	6.41213e-08	1.95491e-12	4.60527e-07	7.00637e-06	1.27071e-06	2.48944e-05
CAD	uc003ihb.3	2.78922e-07	3.67005e-11	1.64768e-06	0	0	0	1.36186e-07	2.80595e-13	9.48263e-07	7.95639e-06	1.4286e-06	2.32653e-05
CAD	uc003ihc.1	2.02881e-07	7.78399e-12	1.79778e-06	4.92783e-07	1.07224e-10	3.4796e-06	2.43556e-07	8.63276e-11	1.73016e-06	6.0248e-06	5.35391e-07	2.31622e-05
CAD	uc003ihd.3	6.23838e-07	5.60983e-11	5.29296e-06	1.16661e-06	3.10558e-10	7.51119e-06	1.41865e-07	5.45322e-12	9.5058e-07	1.44271e-05	3.55626e-06	3.98751e-05
CAD	uc003ill.3	4.35348e-07	1.55498e-11	3.33211e-06	3.79462e-06	1.57519e-08	3.24067e-05	6.79527e-08	1.27611e-12	4.59144e-07	1.07472e-05	1.97714e-06	3.48104e-05
CAD	uc003izq.4	3.55074e-07	1.55632e-11	2.946e-06	9.27562e-07	1.73928e-10	5.87654e-06	0	0	0	6.38332e-06	8.94201e-07	2.34118e-05
CAD	uc003jdf.3	1.87174e-07	3.2348e-12	1.27009e-06	1.11317e-07	3.45998e-11	6.9604e-07	5.77818e-08	2.10849e-13	4.96697e-07	8.25989e-06	1.59722e-06	2.46111e-05
CAD	uc003jgb.3	2.98902e-07	2.5105e-11	1.47e-06	1.22476e-06	7.8868e-10	6.01472e-06	6.20221e-07	8.09286e-13	6.6252e-06	1.27036e-05	3.55306e-06	3.3836e-05
CAD	uc003jhb.1	0	0	0	6.5873e-07	3.44617e-10	3.64491e-06	9.69586e-08	2.70545e-12	6.54434e-07	1.14467e-05	2.10961e-06	3.29453e-05
CAD	uc003jly.3	9.62681e-08	2.05674e-12	7.27433e-07	5.66175e-08	1.38144e-09	1.63748e-07	2.21329e-07	6.10173e-11	1.659e-06	5.71533e-06	9.32209e-07	1.73703e-05
CAD	uc003juz.3	4.21812e-07	5.67535e-11	2.66724e-06	4.72447e-07	6.94901e-11	2.95037e-06	1.74629e-07	1.41155e-11	1.30018e-06	1.14173e-05	1.42602e-06	4.61192e-05
CAD	uc003jvf.1	3.9512e-07	9.26561e-11	2.71859e-06	7.79344e-07	4.13944e-11	4.32723e-06	2.67842e-07	1.67854e-11	2.31437e-06	4.86435e-06	5.94949e-07	1.82812e-05
CAD	uc003kjn.1	0	0	0	8.748e-07	5.14105e-11	6.42374e-06	0	0	0	4.59971e-06	5.12692e-07	1.92661e-05
CAD	uc003kkb.1	3.76721e-07	4.00691e-11	2.77047e-06	1.28176e-06	1.17884e-09	7.0325e-06	1.95026e-07	5.19613e-12	1.4124e-06	1.37679e-05	3.76339e-06	3.81628e-05
CAD	uc003krz.3	4.74799e-07	2.3212e-11	3.40739e-06	0	0	0	2.89911e-07	3.76123e-11	2.03994e-06	1.07947e-05	3.16422e-06	2.92272e-05
CAD	uc003lzn.3	2.68872e-07	2.86574e-13	2.38591e-06	3.7713e-06	2.12766e-08	1.94307e-05	1.40459e-07	2.75957e-13	1.11987e-06	3.44276e-05	9.18569e-06	8.04723e-05
CAD	uc003mxa.3	2.43554e-07	2.89101e-11	1.80693e-06	8.89713e-07	5.82016e-11	7.26749e-06	2.38597e-07	6.86872e-12	1.91809e-06	8.37868e-06	1.25256e-06	2.70737e-05
CAD	uc003pes.1	2.89902e-07	2.69122e-11	1.89097e-06	5.59533e-07	1.21393e-10	4.18515e-06	2.81702e-07	4.77644e-12	2.2236e-06	1.20728e-05	3.67598e-06	3.05948e-05
CAD	uc003phr.3	2.49438e-07	5.56588e-12	1.4416e-06	6.31373e-06	6.70444e-07	2.03267e-05	2.1823e-07	5.23215e-12	1.8222e-06	5.41986e-06	1.07246e-06	1.7719e-05
CAD	uc003pji.3	6.19553e-07	6.19446e-10	3.87556e-06	0	0	0	4.42059e-07	4.97888e-11	3.12441e-06	7.82648e-06	4.20956e-07	3.51688e-05
CAD	uc003pkm.3	5.91024e-07	5.24873e-10	3.8717e-06	4.71717e-07	2.73491e-10	2.54559e-06	4.2057e-07	2.13422e-12	3.37181e-06	5.48094e-06	5.40409e-07	2.13448e-05
CAD	uc003pod.3	1.12081e-06	1.1243e-11	1.11109e-05	1.45947e-06	7.79997e-11	1.01952e-05	2.60831e-07	6.18998e-11	1.94056e-06	1.25123e-05	1.28324e-06	5.16291e-05
CAD	uc003qmd.4	7.02545e-07	4.95357e-10	4.38006e-06	0	0	0	1.4896e-07	1.11095e-12	1.14257e-06	1.4595e-05	2.76689e-06	4.65159e-05
CAD	uc003quk.1	9.87235e-07	1.03536e-09	7.12696e-06	2.99287e-06	2.21034e-09	1.86121e-05	4.18248e-07	7.70512e-12	4.0747e-06	1.58268e-05	3.46468e-06	4.7422e-05
CAD	uc003qul.1	4.1054e-07	3.63866e-10	2.84495e-06	6.30605e-07	2.4372e-10	3.44793e-06	2.4413e-07	4.10092e-11	1.82857e-06	1.55046e-05	4.70084e-06	3.94219e-05
CAD	uc003sio.1	3.90893e-07	4.11181e-11	2.6185e-06	6.3692e-07	8.43606e-10	3.36442e-06	3.45348e-07	3.97543e-11	2.78201e-06	6.67414e-06	5.88207e-07	2.78432e-05
CAD	uc003sun.1	5.96669e-07	6.09326e-10	3.13139e-06	0	0	0	1.02749e-07	6.74815e-12	6.64488e-07	5.1218e-06	5.63322e-07	2.15031e-05
CAD	uc003sxp.1	5.63155e-07	8.90202e-11	3.60846e-06	1.1034e-06	1.05538e-10	6.21562e-06	1.79078e-07	2.45923e-11	1.1296e-06	4.61955e-06	4.90571e-07	1.63849e-05
CAD	uc003tnu.1	5.82761e-07	7.01582e-11	4.64548e-06	8.55007e-07	5.38366e-10	4.6367e-06	2.48728e-07	8.31039e-12	1.90325e-06	1.63479e-05	5.23347e-06	4.03249e-05
CAD	uc003tvu.3	4.68605e-07	1.14841e-10	3.06497e-06	0	0	0	0	0	0	1.01712e-05	1.65828e-06	3.36267e-05
CAD	uc003uhk.1	3.83631e-07	3.39758e-11	2.50384e-06	7.92663e-07	1.55257e-10	5.20787e-06	4.69282e-07	2.63758e-11	4.36564e-06	5.79414e-06	1.14174e-06	1.74497e-05
CAD	uc003uia.1	4.35718e-07	3.91003e-11	3.68624e-06	6.62999e-07	2.18865e-11	4.22653e-06	0	0	0	6.04749e-06	5.03779e-07	3.66742e-05
CAD	uc003vds.3	4.58279e-07	4.19306e-10	3.13804e-06	3.47017e-06	1.24302e-08	1.74783e-05	1.11726e-06	3.04765e-11	1.199e-05	6.00747e-06	4.40774e-07	2.96262e-05
CAD	uc003wqa.3	5.20127e-07	4.82048e-11	3.4593e-06	8.86736e-07	4.56015e-11	5.12881e-06	1.63867e-07	5.00061e-13	1.15885e-06	9.80815e-06	2.67691e-06	2.79394e-05
CAD	uc003wqb.1	3.2108e-07	3.64951e-10	1.65908e-06	9.107e-07	4.58761e-11	5.96096e-06	1.5178e-07	1.27329e-11	9.36027e-07	6.77796e-06	8.00948e-07	2.17216e-05
CAD	uc003wzt.1	4.02381e-07	8.21611e-11	3.51953e-06	7.55944e-07	1.1001e-10	5.83731e-06	8.00144e-08	5.35902e-13	6.79933e-07	9.69505e-06	2.00752e-06	3.14406e-05
CAD	uc003xrj.1	4.90701e-07	8.64242e-11	3.47253e-06	6.86094e-07	4.29172e-11	5.23063e-06	2.40627e-07	7.28384e-12	1.78071e-06	4.43222e-06	4.53111e-07	1.74264e-05
CAD	uc003xti.1	4.80994e-07	3.41224e-10	2.81862e-06	3.36126e-07	6.99733e-13	2.30839e-06	3.08139e-07	2.75063e-11	2.69853e-06	4.3526e-06	4.50939e-07	1.52981e-05
CAD	uc003xyw.3	5.58319e-07	6.5066e-11	4.82253e-06	2.43497e-06	5.99172e-10	1.47701e-05	3.03073e-07	5.32535e-11	2.55363e-06	4.86668e-06	4.12253e-07	1.83739e-05
CAD	uc003ycp.3	2.6526e-07	3.08111e-11	1.66408e-06	1.25592e-06	1.75953e-09	7.7488e-06	3.25842e-08	2.0539e-14	2.38792e-07	9.72995e-06	2.33094e-06	2.86625e-05
CAD	uc003ypj.3	4.10927e-07	4.93007e-10	2.09319e-06	1.33717e-06	5.15202e-10	7.20939e-06	1.88744e-07	1.71627e-11	1.36247e-06	4.46493e-06	5.08085e-07	1.66903e-05
CAD	uc003yso.1	2.15143e-07	6.4373e-12	1.5518e-06	4.39377e-07	1.133e-10	2.2117e-06	7.3018e-08	3.01502e-13	5.62899e-07	4.65352e-06	5.67385e-07	1.6625e-05
CAD	uc003ysq.2	1.95063e-07	5.08845e-12	1.32793e-06	0	0	0	2.17425e-07	1.99874e-11	1.52304e-06	5.11108e-06	5.36816e-07	1.8303e-05
CAD	uc003zpr.3	4.30292e-07	8.11769e-11	3.27141e-06	1.693e-06	4.98501e-09	7.95884e-06	2.89195e-07	2.62009e-11	2.23014e-06	7.29981e-06	9.78162e-07	2.40089e-05
CAD	uc004bbt.3	6.58313e-07	3.50232e-10	4.33187e-06	3.46435e-06	1.6895e-08	1.65729e-05	4.38881e-07	9.2806e-11	3.222e-06	5.85683e-06	1.29484e-06	1.80288e-05
CAD	uc010amc.2	6.46683e-07	7.04415e-10	4.14095e-06	2.2704e-06	3.36266e-09	1.22971e-05	9.32903e-08	5.73394e-13	4.81781e-07	8.87607e-06	1.67312e-06	2.87172e-05
CAD	uc010awi.1	2.84474e-07	5.93197e-12	2.26611e-06	0	0	0	2.67709e-07	3.03288e-11	1.74111e-06	6.5701e-06	7.50201e-07	2.36106e-05
CAD	uc010fmf.2	1.98887e-07	7.85981e-12	1.37958e-06	4.98314e-07	6.03144e-11	2.78327e-06	0	0	0	7.58591e-06	1.4981e-06	2.60703e-05
CAD	uc010jns.2	1.08755e-06	1.09891e-09	9.25209e-06	2.18535e-06	1.20195e-07	8.74474e-06	2.36345e-07	1.95966e-12	1.80795e-06	5.18672e-06	7.09965e-07	1.77883e-05
CAD	uc010jog.1	3.59351e-07	2.95002e-11	2.63227e-06	1.27983e-06	3.32304e-10	8.12506e-06	0	0	0	1.03496e-05	1.91239e-06	3.56449e-05
CAD	uc010kzd.2	3.44157e-07	6.05227e-12	3.42913e-06	0	0	0	4.15738e-07	3.9809e-11	2.90287e-06	5.42816e-06	8.46379e-07	1.81681e-05
CAD	uc010lky.1	4.65086e-07	2.18627e-10	3.59562e-06	6.83237e-07	5.85363e-11	4.14277e-06	1.84725e-07	4.36959e-13	1.01226e-06	5.57413e-06	7.20141e-07	2.02866e-05
CAD	uc010qbh.1	0	0	0	6.69891e-07	4.01969e-10	3.19387e-06	2.29583e-07	1.90015e-11	2.01971e-06	6.39217e-06	1.13681e-06	2.04193e-05
CAD	uc010qcq.1	4.26849e-07	7.5149e-11	2.83323e-06	1.38462e-06	2.53854e-09	6.24202e-06	1.81502e-07	3.02783e-13	1.13567e-06	6.63827e-06	1.13989e-06	2.04684e-05
CAD	uc010rdq.1	2.90946e-07	7.15175e-12	2.29641e-06	0	0	0	1.4989e-07	1.17422e-11	9.63438e-07	4.12806e-05	1.22188e-05	8.92637e-05
CAD	uc011biu.1	1.11415e-06	1.65578e-10	1.05878e-05	4.43655e-06	7.17905e-08	2.09509e-05	2.1638e-07	2.31306e-11	1.76071e-06	2.08288e-05	4.63916e-06	5.54856e-05
CAD	uc011bxv.1	0	0	0	0	0	0	1.89872e-07	1.51978e-11	1.43922e-06	1.8871e-05	5.72895e-06	5.02067e-05
CAD	uc011egv.1	3.40912e-07	2.19551e-10	1.66041e-06	8.39614e-07	4.47665e-10	4.84956e-06	3.75183e-07	8.98004e-12	2.84147e-06	2.05473e-05	3.27878e-06	6.56247e-05
CAD	uc021opl.1	9.37676e-08	5.9065e-12	7.63033e-07	0	0	0	1.43528e-07	4.09547e-11	9.82243e-07	8.17028e-06	1.40431e-06	2.56249e-05
CAD	uc021opm.1	2.46015e-07	7.56509e-10	1.4731e-06	0	0	0	1.86562e-07	5.80012e-11	1.5149e-06	6.63715e-06	1.23924e-06	2.23301e-05
CAD	uc021oqh.1	0	0	0	0	0	0	1.23988e-07	7.25962e-13	1.05913e-06	5.63077e-06	7.51808e-07	2.11169e-05
CAD	uc021pdw.1	3.7518e-07	3.11855e-10	2.24776e-06	0	0	0	2.88796e-07	4.18511e-11	2.20093e-06	7.39831e-06	1.37848e-06	2.35686e-05
CAD	uc021pjh.1	0	0	0	0	0	0	2.93913e-07	2.96706e-11	2.43344e-06	4.78424e-06	5.97644e-07	1.64105e-05
CAD	uc021pmw.1	0	0	0	0	0	0	1.77606e-07	2.52416e-12	1.34434e-06	1.0547e-05	2.57513e-06	2.98159e-05
CAD	uc021pnq.1	0	0	0	0	0	0	9.51297e-07	5.33313e-11	9.28595e-06	6.723e-06	8.36027e-07	2.44325e-05
CAD	uc021poq.1	4.41596e-07	6.72738e-10	2.6142e-06	0	0	0	2.93306e-07	4.08191e-11	2.1814e-06	5.90521e-06	9.97716e-07	1.76155e-05
CAD	uc021ppb.1	0	0	0	0	0	0	1.30922e-07	4.37266e-12	1.08684e-06	9.56245e-06	2.43168e-06	2.75765e-05
CAD	uc021puz.1	0	0	0	0	0	0	2.12853e-07	2.25522e-11	1.50791e-06	1.34673e-05	2.90461e-06	4.16988e-05
CAD	uc021pvm.1	2.72313e-07	1.41339e-10	1.69601e-06	0	0	0	1.38398e-07	3.48087e-12	1.18237e-06	7.86718e-06	1.52889e-06	2.37632e-05
CAD	uc021pvo.1	0	0	0	0	0	0	1.30442e-06	9.4949e-12	1.45299e-05	6.28764e-06	6.87736e-07	3.32213e-05
CAD	uc021pxy.1	4.71611e-07	6.19966e-10	3.02798e-06	0	0	0	2.4155e-07	4.44413e-11	1.66295e-06	1.14127e-05	3.14459e-06	3.21265e-05
CAD	uc021pxz.2	0	0	0	0	0	0	2.23714e-07	1.64148e-12	1.72807e-06	4.52841e-06	6.80785e-07	1.5411e-05
CAD	uc021qef.1	0	0	0	0	0	0	6.77876e-08	5.62485e-14	5.25233e-07	4.04256e-06	4.51699e-07	1.58467e-05
CAD	uc021qoq.1	0	0	0	3.19379e-06	4.51186e-08	1.28246e-05	4.69657e-07	9.18479e-11	3.32594e-06	1.36806e-05	2.22572e-06	4.94005e-05
CAD	uc021qqt.1	0	0	0	0	0	0	6.16249e-07	2.19731e-12	7.03325e-06	2.61738e-05	5.75028e-06	7.41026e-05
CAD	uc021qsa.1	0	0	0	0	0	0	4.12681e-07	3.93744e-13	3.94215e-06	6.91245e-06	9.93009e-07	2.20179e-05
CAD	uc021qsp.1	5.18204e-07	2.31773e-10	2.84893e-06	1.26406e-06	2.09721e-10	7.41038e-06	6.17266e-08	1.86691e-13	4.64055e-07	5.43314e-06	9.43204e-07	1.62051e-05
CAD	uc021qsq.1	3.0441e-07	2.52633e-11	2.16897e-06	0	0	0	1.36734e-07	1.22198e-11	8.85079e-07	4.9072e-06	9.80212e-07	1.53145e-05
CAD	uc021raw.1	0	0	0	0	0	0	3.08668e-07	1.00876e-11	2.78554e-06	1.2066e-05	1.09659e-06	5.78474e-05
CAD	uc021reg.1	4.16157e-07	4.39526e-10	2.14942e-06	0	0	0	1.82304e-07	3.95418e-12	1.45928e-06	2.81189e-05	7.3047e-06	7.30317e-05
CAD	uc021rjk.1	8.83151e-07	2.45604e-10	9.05229e-06	0	0	0	3.06489e-07	1.83346e-11	2.39559e-06	7.62156e-06	1.65626e-06	2.39644e-05
CAD	uc021rka.1	0	0	0	0	0	0	7.94341e-08	2.90778e-12	4.7515e-07	1.35872e-05	6.31052e-07	5.77658e-05
CAD	uc021rkc.1	0	0	0	0	0	0	2.53647e-07	4.60914e-11	2.16018e-06	4.3586e-06	5.18396e-07	1.78969e-05
CAD	uc021rkd.1	3.80815e-07	7.84751e-11	2.63468e-06	0	0	0	1.56181e-07	4.84623e-11	1.0157e-06	4.06775e-06	4.13634e-07	1.56222e-05
CAD	uc021rki.1	0	0	0	0	0	0	5.33695e-07	7.57822e-11	4.65905e-06	8.93159e-06	1.42516e-06	3.01292e-05
CAD	uc021rkm.1	0	0	0	0	0	0	1.43201e-07	1.37193e-11	1.20241e-06	4.42376e-06	5.83907e-07	1.49774e-05
CAD	uc021rmi.1	0	0	0	0	0	0	2.03976e-07	3.98149e-11	1.60186e-06	9.0971e-06	1.23278e-06	3.12779e-05
CAD	uc021rrr.1	0	0	0	0	0	0	1.82025e-07	2.51691e-11	1.80713e-06	1.43784e-05	3.10244e-06	4.25709e-05
CAD	uc021rru.1	0	0	0	0	0	0	1.55636e-07	1.86327e-13	1.19689e-06	8.40203e-06	1.70141e-06	2.49204e-05
CAD	uc021rso.1	0	0	0	0	0	0	1.32956e-07	2.30983e-12	9.24669e-07	1.50885e-05	3.97493e-06	3.68348e-05
CAD	uc021rtv.1	0	0	0	0	0	0	2.85879e-07	8.5977e-11	2.15659e-06	4.40569e-06	6.11301e-07	1.46511e-05
CAD	uc021ruz.1	1.46469e-07	6.68091e-13	8.33717e-07	0	0	0	9.80201e-08	6.03417e-13	7.13511e-07	3.98836e-06	5.63741e-07	1.38924e-05
CAD	uc021rxc.1	0	0	0	0	0	0	3.62177e-07	8.45821e-11	3.14171e-06	1.24233e-05	3.29951e-06	3.37815e-05
CAD	uc021rxd.1	0	0	0	0	0	0	9.90579e-08	7.72425e-14	6.41423e-07	4.44425e-06	5.84102e-07	1.46678e-05
CAD	uc021sbm.1	0	0	0	0	0	0	2.79473e-07	3.89135e-11	2.163e-06	8.90249e-06	2.25785e-06	2.46492e-05
CAD	uc021spp.1	0	0	0	0	0	0	2.55023e-07	4.32057e-11	1.72273e-06	4.9015e-06	4.53875e-07	1.96992e-05
CAD	uc021srn.1	0	0	0	0	0	0	1.74034e-07	2.0745e-11	1.26964e-06	5.43187e-06	5.99711e-07	2.25658e-05
CAD	uc021svv.1	0	0	0	0	0	0	1.33619e-07	6.56307e-13	1.02133e-06	5.07119e-06	5.86496e-07	2.071e-05
CAD	uc021swh.1	0	0	0	0	0	0	2.16557e-07	3.36383e-12	1.69661e-06	9.37553e-06	1.29476e-06	3.22234e-05
CAD	uc021sxg.1	3.15305e-07	4.29705e-11	2.40573e-06	0	0	0	1.93882e-07	9.85472e-12	1.62307e-06	5.99862e-06	1.09487e-06	1.92887e-05
CAD	uc021tdd.1	7.56609e-08	9.37413e-13	5.99339e-07	0	0	0	2.077e-07	3.28504e-11	1.55861e-06	9.94202e-06	1.49817e-06	3.61085e-05
CAD	uc021thu.1	0	0	0	0	0	0	1.98667e-07	8.94631e-12	1.40545e-06	6.33261e-06	4.91599e-07	2.77548e-05
CAD	uc021tig.1	2.49922e-07	1.46594e-10	1.79818e-06	0	0	0	1.53983e-07	3.65643e-12	1.41927e-06	8.96948e-06	1.16935e-06	3.26158e-05
CAD	uc021tjk.1	5.31363e-07	1.62957e-10	2.13742e-06	0	0	0	1.81979e-07	1.19736e-11	1.46735e-06	6.00213e-06	1.04028e-06	1.97088e-05
CAD	uc021tlg.1	0	0	0	0	0	0	2.4218e-07	6.27719e-13	2.48762e-06	7.68651e-06	1.07577e-06	2.58187e-05
CAD	uc021tlv.1	0	0	0	0	0	0	2.61803e-07	5.9703e-11	1.89361e-06	3.69799e-06	4.53869e-07	1.39873e-05
CAD	uc021tvr.1	0	0	0	0	0	0	1.39439e-07	4.5598e-12	1.43016e-06	5.74557e-06	4.15182e-07	2.74139e-05
CAD	uc021uag.1	0	0	0	0	0	0	4.31129e-07	1.44068e-12	3.5352e-06	6.41566e-06	1.04513e-06	2.20605e-05
CAD	uc021uii.1	4.13528e-07	5.63197e-10	2.5036e-06	0	0	0	8.50699e-07	5.92359e-11	7.05791e-06	7.04183e-06	5.21266e-07	3.18467e-05
CAD	uc021uja.1	0	0	0	0	0	0	0	0	0	7.95004e-06	9.30107e-07	3.10519e-05
CAD	uc021ulk.1	3.31685e-07	8.27078e-11	2.01316e-06	0	0	0	9.87239e-08	2.26617e-12	7.3961e-07	1.2703e-05	2.92651e-06	3.73152e-05
CAD	uc021vdp.1	0	0	0	0	0	0	4.66984e-07	2.19598e-10	3.79504e-06	5.71285e-06	7.68996e-07	1.98656e-05
CAD	uc021veg.1	1.68998e-07	2.25083e-12	1.08661e-06	0	0	0	2.52915e-07	7.04406e-12	1.75569e-06	4.45118e-06	6.1445e-07	1.50771e-05
CAD	uc021vei.1	0	0	0	0	0	0	4.21772e-07	3.19943e-11	3.77142e-06	6.35125e-06	8.20872e-07	2.39178e-05
CAD	uc021veo.1	0	0	0	0	0	0	4.1504e-07	1.3524e-11	3.79876e-06	1.08114e-05	1.76071e-06	3.72494e-05
CAD	uc021vfv.1	0	0	0	0	0	0	1.48958e-07	7.88871e-12	1.03982e-06	1.27895e-05	3.75441e-06	3.09423e-05
CAD	uc021vgh.1	0	0	0	0	0	0	2.87689e-07	1.85031e-12	2.77962e-06	1.46567e-05	3.79469e-06	4.17788e-05
CAD	uc021vgi.1	0	0	0	0	0	0	2.11048e-07	3.24605e-11	1.38466e-06	4.27512e-06	4.77068e-07	1.54915e-05
CAD	uc021vgo.1	0	0	0	0	0	0	2.95973e-07	2.92102e-12	2.56726e-06	6.60617e-06	7.11456e-07	2.47774e-05
CAD	uc021vid.1	0	0	0	0	0	0	1.99455e-07	4.89175e-12	1.87168e-06	7.55816e-06	1.7044e-06	2.20264e-05
CAD	uc021vju.1	0	0	0	0	0	0	1.96191e-07	1.67136e-12	1.65641e-06	1.37285e-05	4.02218e-06	3.59555e-05
CAD	uc021vnd.1	0	0	0	0	0	0	3.27055e-07	9.89849e-11	2.49567e-06	4.63192e-06	6.43604e-07	1.5585e-05
CAD	uc021vng.1	9.97075e-08	7.75405e-13	6.33937e-07	0	0	0	1.82499e-07	1.41353e-11	1.20639e-06	4.16539e-06	5.09208e-07	1.51685e-05
CAD	uc021vnm.1	3.95276e-07	1.62233e-10	2.80618e-06	0	0	0	6.65411e-08	6.81057e-13	4.60308e-07	8.80273e-06	1.7467e-06	3.18118e-05
CAD	uc021vpx.1	3.99784e-07	3.43832e-10	2.14837e-06	0	0	0	1.82415e-07	3.12596e-12	1.35888e-06	4.17543e-06	5.6752e-07	1.33359e-05
CAD	uc021vqa.1	0	0	0	0	0	0	1.31931e-07	1.56971e-11	9.00711e-07	5.04908e-06	6.92214e-07	1.85284e-05
CAD	uc021vqp.1	1.10616e-07	5.08948e-13	1.11419e-06	0	0	0	2.13918e-07	2.75284e-11	1.29042e-06	6.7545e-06	1.14633e-06	2.30444e-05
CAD	uc021vqv.1	0	0	0	0	0	0	6.97044e-08	6.59032e-12	4.49811e-07	4.51323e-06	5.43699e-07	1.76164e-05
CAD	uc021vqw.1	1.20029e-07	7.91657e-12	1.07433e-06	0	0	0	2.2698e-07	4.46002e-12	1.8306e-06	4.25327e-06	4.12308e-07	1.54166e-05
CAD	uc021vqx.1	0	0	0	0	0	0	2.12667e-07	8.13305e-11	1.58659e-06	6.01179e-06	8.89799e-07	2.17709e-05
CAD	uc021vxe.1	0	0	0	0	0	0	2.02103e-07	4.16324e-12	1.56544e-06	4.1553e-06	3.8653e-07	1.50702e-05
CAD	uc021vxj.1	0	0	0	0	0	0	2.03235e-07	3.52484e-11	1.54882e-06	5.23393e-06	8.96591e-07	1.77091e-05
CAD	uc021wan.1	9.95422e-08	1.65448e-12	5.93499e-07	0	0	0	1.558e-07	2.33614e-12	1.11393e-06	6.0101e-06	6.19104e-07	2.34763e-05
CAD	uc021wdq.1	0	0	0	0	0	0	3.37305e-07	2.3431e-11	3.42651e-06	6.81815e-06	8.84592e-07	2.98388e-05
CAD	uc021wdr.1	0	0	0	0	0	0	7.99467e-08	1.04734e-13	5.25391e-07	1.18112e-05	2.97174e-06	3.13327e-05
CAD	uc021wev.1	6.28758e-06	3.51628e-09	4.0242e-05	0	0	0	1.13093e-06	1.82676e-11	1.31533e-05	1.60156e-05	1.25148e-06	5.96942e-05
CAD	uc021wez.1	0	0	0	0	0	0	0	0	0	8.02427e-06	1.90358e-06	2.4277e-05
CAD	uc021wfh.1	4.04351e-07	1.29151e-09	2.22336e-06	0	0	0	1.56979e-07	3.78883e-12	1.21846e-06	5.38715e-06	7.98493e-07	1.70286e-05
CAD	uc021wje.1	0	0	0	0	0	0	8.90087e-07	5.59251e-11	9.00344e-06	6.37738e-06	6.4647e-07	2.36165e-05
CAD	uc021wsn.1	2.3356e-07	2.85966e-11	1.48528e-06	0	0	0	1.55314e-07	3.28988e-11	1.23198e-06	1.51163e-05	3.527e-06	3.87763e-05
CAD	uc021wtu.1	0	0	0	0	0	0	6.12927e-07	1.39614e-11	6.57419e-06	5.80424e-06	3.84072e-07	2.58196e-05
CAD	uc021wue.1	0	0	0	0	0	0	8.79174e-08	7.27175e-12	6.50762e-07	6.16456e-06	7.1117e-07	2.24061e-05
CAD	uc021wuf.1	0	0	0	0	0	0	4.39621e-07	2.82388e-11	3.22503e-06	8.51863e-06	1.39906e-06	2.82452e-05
CAD	uc021xbh.1	0	0	0	0	0	0	1.51881e-07	9.63607e-12	1.12166e-06	7.28787e-06	1.57885e-06	2.34482e-05
CAD	uc021xbm.1	2.4019e-07	1.26195e-11	1.84442e-06	0	0	0	2.27673e-07	2.2286e-11	1.6171e-06	5.38365e-06	4.72072e-07	2.26342e-05
CAD	uc021xbx.1	0	0	0	0	0	0	1.13331e-07	1.09691e-13	8.21076e-07	1.11027e-05	3.20161e-06	2.94945e-05
CAD	uc021xce.1	1.95775e-07	2.61449e-12	1.40082e-06	0	0	0	1.6799e-07	1.70074e-11	1.26803e-06	6.44752e-06	1.10268e-06	2.29619e-05
CAD	uc021xcv.1	0	0	0	0	0	0	6.84043e-07	6.81498e-11	5.52152e-06	1.9643e-05	5.47424e-06	5.05246e-05
CAD	uc021xez.1	0	0	0	0	0	0	7.11489e-08	2.8261e-12	5.13047e-07	5.48672e-06	7.03364e-07	1.96807e-05
CAD	uc021xfb.1	0	0	0	0	0	0	1.63612e-07	3.20337e-11	1.31148e-06	4.14118e-06	4.52744e-07	1.52266e-05
CAD	uc021xgz.1	0	0	0	0	0	0	2.89172e-07	2.85843e-11	2.14123e-06	1.68706e-05	4.29339e-06	4.3556e-05
CAD	uc021xiu.1	0	0	0	0	0	0	4.15183e-07	6.43764e-11	2.69963e-06	5.45252e-06	1.16488e-06	1.73463e-05
CAD	uc021xmw.1	0	0	0	0	0	0	8.62344e-08	2.10701e-13	5.95125e-07	4.63815e-06	5.06471e-07	1.64951e-05
CAD	uc021xna.1	4.00347e-07	2.96897e-10	2.24751e-06	0	0	0	2.46332e-07	2.032e-11	1.58016e-06	6.55538e-06	7.83968e-07	2.48238e-05
CAD	uc021xnj.1	9.79438e-08	2.29775e-14	6.97303e-07	0	0	0	6.50777e-07	6.41824e-11	5.29067e-06	9.63733e-06	1.05016e-06	4.05077e-05
CAD	uc021xot.1	0	0	0	0	0	0	2.4431e-07	2.91493e-12	2.02756e-06	8.77545e-06	2.01994e-06	2.58058e-05
CAD	uc021xpm.1	0	0	0	0	0	0	1.80527e-07	1.42566e-11	1.59555e-06	4.94687e-06	6.5585e-07	1.69289e-05
CAD	uc021xqg.1	8.51393e-07	3.88658e-10	7.34638e-06	0	0	0	3.34063e-07	5.2182e-11	2.46157e-06	7.83717e-06	1.61506e-06	2.27654e-05
CAD	uc021xrv.1	5.01939e-07	2.62211e-10	3.49232e-06	0	0	0	0	0	0	1.16076e-05	2.60106e-06	3.77594e-05
CAD	uc021xsq.1	0	0	0	0	0	0	1.73567e-07	4.03636e-11	1.10588e-06	6.79936e-06	9.66594e-07	2.76783e-05
CAD	uc021xuc.1	0	0	0	0	0	0	1.7547e-07	4.73789e-12	1.3246e-06	4.1303e-06	5.7053e-07	1.44742e-05
CAD	uc021xue.1	4.82278e-07	6.37294e-10	3.83078e-06	0	0	0	3.32207e-07	1.5017e-10	2.40311e-06	5.48867e-06	8.85395e-07	1.82947e-05
CAD	uc021xuu.1	0	0	0	0	0	0	1.60527e-07	1.04944e-13	1.19332e-06	2.50373e-05	6.92656e-06	6.11991e-05
CAD	uc021xuv.1	1.96399e-07	3.55853e-11	1.2161e-06	0	0	0	4.15332e-06	3.39548e-11	3.67232e-05	7.94056e-06	1.41084e-06	2.4638e-05
CAD	uc021xwz.1	8.1647e-08	3.73156e-13	6.64566e-07	0	0	0	1.78368e-07	2.66768e-11	1.05174e-06	1.43953e-05	4.48305e-06	3.71484e-05
CAD	uc021xxq.1	4.30765e-07	1.03519e-10	2.48984e-06	0	0	0	1.41454e-07	1.77887e-11	1.0916e-06	7.30492e-06	1.12423e-06	2.33442e-05
CAD	uc021xyt.1	0	0	0	0	0	0	1.9433e-07	5.38803e-12	1.46257e-06	8.86558e-06	1.43855e-06	2.78962e-05
CAD	uc021xyw.1	2.44624e-07	6.64482e-12	2.56048e-06	0	0	0	1.61616e-07	7.29593e-11	9.79604e-07	5.1756e-06	7.9988e-07	1.67281e-05
CAD	uc021xzf.1	2.24733e-07	2.77571e-12	1.46129e-06	0	0	0	1.23632e-07	2.35906e-12	9.15824e-07	7.60252e-06	1.58563e-06	2.32229e-05
CAD	uc021ybu.1	0	0	0	0	0	0	1.49017e-07	2.06887e-11	9.8462e-07	8.58091e-06	1.86269e-06	2.5051e-05
CAD	uc021yco.1	3.22279e-07	3.0584e-10	2.31836e-06	0	0	0	2.70061e-07	9.83789e-11	2.11974e-06	5.73859e-06	7.42712e-07	2.26426e-05
CAD	uc021ycu.1	0	0	0	0	0	0	4.49122e-07	4.12975e-11	3.70648e-06	9.04451e-06	1.90258e-06	2.68559e-05
CAD	uc021ygt.1	0	0	0	0	0	0	2.74912e-07	3.99487e-12	2.3844e-06	7.61648e-06	1.29837e-06	2.46099e-05
CAD	uc021ygu.1	0	0	0	0	0	0	0	0	0	1.4131e-05	2.9561e-06	4.31669e-05
CAD	uc021yhh.1	1.07366e-07	2.54474e-11	7.51081e-07	0	0	0	1.17878e-07	9.04608e-13	9.2859e-07	2.65682e-05	6.4157e-06	6.71158e-05
CAD	uc021yma.1	0	0	0	0	0	0	2.13362e-07	3.43567e-12	1.34503e-06	4.47948e-06	4.41548e-07	1.90223e-05
CAD	uc021yzi.1	1.12418e-07	5.5345e-12	8.08533e-07	0	0	0	1.87756e-07	1.52078e-12	1.36799e-06	5.00768e-06	5.66577e-07	1.75279e-05
CAD	uc021zah.1	0	0	0	0	0	0	2.25774e-07	3.79931e-11	1.90843e-06	5.63581e-06	8.06196e-07	2.11808e-05
CAD	uc021zby.1	0	0	0	0	0	0	1.47841e-07	8.65899e-12	1.43003e-06	1.08055e-05	2.45536e-06	3.54923e-05
CAD	uc021zec.1	1.02601e-07	4.19681e-13	6.18381e-07	0	0	0	1.29249e-07	1.27244e-11	8.4789e-07	4.99131e-06	8.35457e-07	1.66165e-05
CAD	uc021zgf.1	3.71315e-07	2.8542e-12	3.30628e-06	0	0	0	2.25903e-07	1.31429e-12	1.6761e-06	8.12483e-06	1.52932e-06	2.59026e-05
CAD	uc021zgm.1	0	0	0	0	0	0	2.39362e-07	3.68554e-11	1.72928e-06	4.70029e-06	7.09854e-07	1.78666e-05
CAD	uc021zhi.1	0	0	0	0	0	0	4.28869e-07	3.37429e-12	3.67478e-06	1.71919e-05	4.37008e-06	4.25269e-05
CAD	uc021zzl.1	4.48951e-07	2.5112e-10	2.46765e-06	2.2051e-06	2.27524e-09	1.00895e-05	2.53333e-07	3.43139e-11	2.19392e-06	1.31557e-05	2.42017e-06	4.87108e-05
CAD	uc021zzm.1	0	0	0	0	0	0	1.79355e-07	2.27016e-11	1.30802e-06	1.31613e-05	3.4186e-06	3.68924e-05
CAD	uc021zzs.1	4.12159e-07	4.87939e-11	2.62732e-06	0	0	0	0	0	0	1.33835e-05	1.71321e-06	4.36471e-05
CAD	uc022aag.1	2.03363e-07	1.33861e-12	1.81171e-06	0	0	0	2.35605e-07	1.14656e-11	1.51052e-06	5.6646e-06	8.11152e-07	2.14859e-05
CAD	uc022adi.1	0	0	0	0	0	0	1.1153e-07	7.19151e-14	9.35215e-07	1.91511e-05	1.42233e-06	7.13141e-05
CAD	uc022afg.1	0	0	0	0	0	0	2.36045e-07	3.60129e-13	1.99458e-06	1.46519e-05	3.66524e-06	4.35248e-05
CAD	uc022alu.1	0	0	0	0	0	0	2.68385e-07	1.03017e-11	2.26479e-06	5.81884e-06	6.46864e-07	2.27275e-05
CAD	uc022amc.1	0	0	0	0	0	0	2.90742e-07	7.12344e-11	2.26203e-06	8.23978e-06	1.68658e-06	2.3345e-05
CAD	uc022aol.1	0	0	0	0	0	0	2.23093e-07	5.17371e-11	1.68233e-06	6.9827e-06	9.38819e-07	2.88995e-05
CAD	uc022aqj.1	0	0	0	0	0	0	0	0	0	6.68711e-06	8.69279e-07	2.23194e-05
CAD	uc022aqs.1	4.85272e-07	3.24483e-11	2.88844e-06	0	0	0	6.18003e-07	1.49521e-11	6.24776e-06	2.72484e-05	1.03393e-05	5.58552e-05
CAD	uc022atv.1	7.21819e-07	2.62355e-10	4.91744e-06	0	0	0	1.12215e-07	1.80399e-12	9.50098e-07	8.72623e-06	1.51469e-06	3.17218e-05
CAD	uc022aty.1	2.51114e-07	2.24269e-10	1.17482e-06	0	0	0	0	0	0	4.44426e-06	4.00047e-07	1.76986e-05
CAD	uc022aun.1	0	0	0	0	0	0	1.53831e-07	8.39365e-12	8.50484e-07	5.01085e-06	5.31203e-07	2.16838e-05
CAD	uc022auw.1	0	0	0	0	0	0	1.73695e-07	2.7151e-11	1.39604e-06	4.80171e-06	6.93592e-07	1.6235e-05
CAD	uc022azo.1	0	0	0	0	0	0	1.92756e-07	1.00416e-12	1.67201e-06	5.25485e-06	5.47678e-07	1.98101e-05
CAD	uc022bay.1	6.26774e-07	1.76574e-10	4.43462e-06	0	0	0	0	0	0	3.27154e-05	4.0648e-07	0.000100407
CAD	uc022baz.1	0	0	0	0	0	0	1.7212e-07	1.75145e-12	1.41113e-06	6.55118e-06	5.93502e-07	2.32173e-05
CAD	uc022bbo.1	8.02824e-08	6.89601e-12	8.52083e-07	0	0	0	2.10282e-07	2.51228e-11	1.48716e-06	6.05025e-06	1.11212e-06	1.87479e-05
CAD	uc022bbt.1	1.74803e-07	1.56794e-13	1.24585e-06	0	0	0	1.24578e-06	6.60113e-11	1.62211e-05	1.04569e-05	1.85131e-06	3.70444e-05
CAD	uc022bbu.1	0	0	0	0	0	0	1.31416e-06	2.1685e-11	1.4004e-05	1.48317e-05	1.90257e-06	4.67114e-05
CAD	uc022bdm.1	0	0	0	0	0	0	4.268e-07	4.13794e-11	3.2113e-06	2.12119e-05	6.19677e-06	5.54205e-05
CAD	uc022ber.1	0	0	0	0	0	0	1.60532e-07	3.04739e-11	1.37437e-06	1.17883e-05	2.5309e-06	3.59585e-05
CAD	uc022bir.1	0	0	0	0	0	0	2.35645e-07	3.12878e-11	2.44358e-06	1.74669e-05	5.2666e-06	4.52738e-05
CAD	uc022blg.1	0	0	0	0	0	0	2.12828e-07	7.34497e-11	1.82759e-06	4.01783e-06	5.35468e-07	1.35772e-05
CAD	uc022bll.1	0	0	0	0	0	0	2.25906e-07	9.27066e-12	1.89649e-06	5.75553e-05	1.02613e-05	0.000127004
CAD	uc022bmk.1	0	0	0	0	0	0	6.1774e-07	1.16973e-11	6.10443e-06	5.58799e-06	4.65639e-07	2.24898e-05
CAD	uc031psa.1	4.34748e-07	6.66587e-11	2.89474e-06	8.12201e-07	2.52032e-10	4.88399e-06	8.11671e-08	1.10606e-12	5.91787e-07	5.65439e-06	4.9271e-07	2.40905e-05
CAD	uc031pxj.1	0	0	0	0	0	0	0	0	0	1.18935e-05	7.70781e-07	5.31026e-05
CAD	uc031qqg.1	0	0	0	5.29675e-07	8.71851e-10	2.82738e-06	5.13394e-08	5.20236e-13	3.20633e-07	5.9798e-06	7.7328e-07	2.24568e-05
CAD	uc031qwk.1	5.36292e-07	5.08468e-11	3.95835e-06	4.16595e-06	1.92681e-07	1.46816e-05	6.13425e-07	5.34659e-10	4.43059e-06	5.29256e-06	7.30692e-07	1.9968e-05
CAD	uc031roc.1	2.65647e-07	4.98942e-11	1.35312e-06	0	0	0	2.52054e-07	2.75213e-11	1.72417e-06	8.00218e-06	1.36797e-06	2.39628e-05
CAD	uc031rqe.1	2.70883e-07	1.04105e-11	2.0016e-06	5.16149e-06	1.82485e-08	3.27213e-05	8.68578e-08	1.26312e-13	6.21444e-07	2.66442e-05	1.52599e-06	7.95917e-05
CAD	uc031sfr.1	3.75883e-07	2.80643e-10	2.50312e-06	0	0	0	2.58799e-07	2.75884e-12	2.00332e-06	1.20722e-05	2.8265e-06	3.55654e-05
T2D	AADAT	2.00021e-07	2.08539e-10	1.33131e-06	1.14958e-06	1.48645e-10	8.4399e-06	3.23534e-07	3.29763e-12	2.51252e-06	1.11073e-05	1.48992e-06	4.25502e-05
T2D	ABCC4	1.57879e-06	4.81395e-09	9.96227e-06	1.22014e-05	5.47677e-07	4.15892e-05	1.15984e-07	3.22463e-12	9.073e-07	9.46144e-06	8.1497e-07	4.24422e-05
T2D	ACKR3	0	0	0	1.07099e-06	6.23518e-11	6.60362e-06	3.51551e-07	8.5591e-11	2.81218e-06	6.81037e-06	1.43252e-06	2.16016e-05
T2D	ACO1	6.56307e-07	1.01515e-10	4.56395e-06	2.84128e-06	2.68242e-09	1.35252e-05	2.37543e-07	5.21305e-12	2.26828e-06	1.09304e-05	2.11816e-06	3.24284e-05
T2D	ACTBL2	1.08131e-06	2.7873e-10	9.25441e-06	0	0	0	9.2876e-08	4.24643e-13	9.22581e-07	8.28834e-06	1.93891e-06	2.30501e-05
T2D	ACTL7B	1.2923e-06	1.94368e-10	1.08792e-05	0	0	0	1.24386e-06	1.91991e-11	1.30104e-05	2.48679e-05	3.36804e-06	7.77445e-05
T2D	ACTR3B	1.52201e-07	1.01621e-11	1.13716e-06	2.53646e-06	3.42038e-10	1.68058e-05	7.22093e-08	2.25932e-13	3.9041e-07	1.6467e-05	5.48639e-06	3.98579e-05
T2D	ADAM29	8.72015e-07	6.19959e-10	5.72916e-06	1.59796e-06	5.81539e-10	9.20313e-06	3.12268e-07	3.17634e-11	2.46914e-06	5.87166e-06	8.80315e-07	1.93824e-05
T2D	ADAMTS20	3.92705e-06	3.08182e-10	3.52042e-05	5.61264e-06	8.59655e-09	3.36694e-05	1.84752e-07	8.74679e-13	1.30729e-06	1.26428e-05	2.87593e-06	4.06228e-05
T2D	ADAMTS5	1.59848e-06	7.48208e-09	8.17632e-06	1.1146e-06	2.44831e-10	6.67757e-06	3.29606e-07	1.87459e-11	2.56343e-06	7.24746e-06	9.0746e-07	2.47378e-05
T2D	ADAMTSL1	1.52238e-06	7.78346e-09	7.88167e-06	1.40038e-05	1.49017e-06	4.10697e-05	1.68889e-07	6.01518e-12	1.25545e-06	8.16873e-06	1.34593e-06	2.73698e-05
T2D	ADCY8	6.05486e-07	2.43173e-10	3.95041e-06	5.30293e-06	1.22314e-07	1.96138e-05	9.60339e-08	1.02484e-12	7.28471e-07	1.47067e-05	3.20213e-06	4.48098e-05
T2D	ADCYAP1	4.17994e-07	1.09251e-10	2.48048e-06	5.24823e-07	2.2531e-10	2.9575e-06	2.10779e-07	1.55175e-11	1.56015e-06	6.48439e-06	7.33878e-07	2.40384e-05
T2D	ADGRB3	4.4305e-07	1.85493e-10	3.19455e-06	7.67148e-06	7.8345e-07	2.35445e-05	5.34048e-07	2.10876e-11	4.45451e-06	8.54072e-06	1.91959e-06	2.27672e-05
T2D	ADGRL2	4.31651e-07	4.91808e-10	3.0124e-06	1.67413e-05	2.7858e-06	4.29275e-05	6.47376e-07	3.02387e-11	6.09512e-06	2.20843e-05	7.06315e-06	5.47249e-05
T2D	ADGRL3	6.27373e-07	6.5179e-10	4.01747e-06	9.45036e-06	9.98758e-07	2.64861e-05	1.09634e-07	4.23963e-12	7.99615e-07	8.47898e-06	1.66241e-06	2.61844e-05
T2D	ADGRL4	4.24773e-07	3.84068e-10	2.50986e-06	2.8036e-06	4.97842e-09	1.22936e-05	3.27943e-07	1.14729e-10	2.83559e-06	1.31974e-05	3.2791e-06	4.19457e-05
T2D	ADRA1B	4.0834e-07	9.96305e-11	2.70077e-06	1.15457e-06	1.88969e-10	7.61926e-06	2.61932e-07	2.29725e-11	2.29302e-06	5.37358e-06	6.46814e-07	2.10234e-05
T2D	ADRA2A	5.83163e-07	3.10664e-10	3.36333e-06	0	0	0	2.55357e-06	7.08899e-12	2.87217e-05	1.21542e-05	3.51405e-06	3.33597e-05
T2D	AEBP2	5.59615e-07	3.32834e-10	3.98269e-06	1.50357e-06	5.28948e-10	8.01336e-06	1.76046e-07	1.8439e-13	1.33465e-06	9.22059e-06	1.47152e-06	3.28288e-05
T2D	AGAP1	1.78028e-06	4.42379e-09	1.09881e-05	1.13025e-05	9.76295e-07	3.3641e-05	2.70889e-07	1.5553e-10	2.1453e-06	5.63741e-06	8.23035e-07	1.91604e-05
T2D	AGBL1	7.93494e-07	1.26036e-09	5.19334e-06	2.09067e-05	4.70565e-06	5.38055e-05	0	0	0	5.8291e-06	7.46439e-07	2.3101e-05
T2D	AGR3	0	0	0	1.375e-06	3.43512e-10	8.99291e-06	2.93774e-07	7.35078e-12	2.22647e-06	9.09517e-06	1.38116e-06	3.26033e-05
T2D	AGTPBP1	2.27363e-07	9.35239e-11	1.56637e-06	3.96778e-06	3.98982e-09	2.30086e-05	2.1315e-07	3.27773e-12	1.33562e-06	7.27634e-06	9.35977e-07	2.88299e-05
T2D	AKAIN1	7.34873e-07	2.91379e-10	4.08776e-06	2.60202e-06	1.64456e-09	1.43354e-05	3.24718e-07	2.04546e-11	2.89062e-06	7.65961e-06	1.19e-06	2.56712e-05
T2D	ALCAM	8.60302e-07	1.18987e-09	5.31051e-06	3.4609e-06	1.91534e-08	1.57797e-05	1.95228e-07	7.35208e-12	1.63409e-06	1.02504e-05	2.64439e-06	2.65484e-05
T2D	ALG10	4.79915e-07	1.86184e-10	3.33228e-06	8.92008e-07	6.9505e-10	5.51811e-06	1.68713e-07	7.24879e-13	1.62825e-06	1.27085e-05	3.36964e-06	3.53583e-05
T2D	ALG10B	9.35541e-07	9.51579e-10	5.9062e-06	3.85089e-07	4.81084e-11	2.73116e-06	2.89366e-07	3.34407e-11	1.82479e-06	6.84171e-06	1.38641e-06	2.19902e-05
T2D	ALKAL2	6.6209e-07	3.83479e-10	3.86664e-06	1.16321e-06	1.62055e-10	7.02872e-06	1.45322e-07	4.23784e-12	1.01152e-06	5.76954e-05	1.35376e-06	0.000121666
T2D	ANGPT1	4.75105e-07	1.98437e-10	3.10125e-06	4.61839e-06	5.20035e-08	1.87839e-05	1.8595e-07	1.4848e-11	1.17949e-06	9.59151e-06	1.3983e-06	3.71613e-05
T2D	ANKH	1.05435e-06	1.7044e-09	6.85083e-06	0.000115121	3.71919e-05	0.000207178	2.00217e-07	9.25716e-12	1.79014e-06	6.87442e-06	8.93702e-07	2.69757e-05
T2D	ANKRD30A	8.77177e-07	4.45989e-10	6.45971e-06	8.65863e-07	4.77957e-11	5.98088e-06	1.55501e-07	3.45556e-12	1.21643e-06	9.19222e-06	2.49281e-06	2.39148e-05
T2D	ANKRD50	6.9499e-07	3.0915e-10	4.94815e-06	9.79875e-07	1.20103e-10	6.40046e-06	2.71461e-07	4.65343e-12	1.96967e-06	7.13875e-06	1.17808e-06	2.44717e-05
T2D	ANKRD7	1.877e-07	2.44751e-11	1.16508e-06	4.01485e-07	6.26835e-12	3.38328e-06	4.0259e-07	3.92564e-11	3.83984e-06	8.46181e-06	2.16842e-06	2.39435e-05
T2D	ANO1	1.25712e-06	4.72558e-10	1.00535e-05	4.50021e-06	1.10531e-08	1.94022e-05	3.52813e-07	6.2739e-11	2.66427e-06	6.3856e-06	1.05582e-06	2.27566e-05
T2D	ANO3	2.19876e-06	2.99911e-09	1.89144e-05	1.04558e-05	1.03414e-06	3.19568e-05	2.22591e-07	1.18866e-12	2.23001e-06	7.16382e-06	1.35649e-06	2.19925e-05
T2D	ANO5	7.34811e-07	2.44202e-09	3.64975e-06	8.65222e-07	1.38617e-10	5.38888e-06	8.54109e-08	7.44041e-14	6.95047e-07	5.00749e-06	6.03692e-07	1.78595e-05
T2D	ANXA1	1.15121e-06	1.67288e-10	9.65161e-06	1.23208e-06	3.66704e-11	7.16428e-06	3.15958e-07	9.40632e-12	2.24237e-06	6.81073e-06	1.54765e-06	2.0507e-05
T2D	ANXA10	4.97538e-07	2.25036e-10	2.65789e-06	9.83443e-07	4.36539e-10	5.6687e-06	3.17434e-07	7.3115e-13	2.2883e-06	8.96821e-06	1.47993e-06	3.19979e-05
T2D	ANXA2P3	0	0	0	0	0	0	2.74251e-07	4.75677e-12	2.11507e-06	1.88013e-05	5.28224e-06	5.23598e-05
T2D	APOB	1.72017e-06	6.1524e-09	1.24468e-05	1.84011e-06	5.49953e-11	1.19943e-05	1.47947e-06	1.76553e-11	1.96029e-05	2.00695e-05	2.41359e-06	8.03747e-05
T2D	APOOP5	5.56803e-07	1.60894e-10	3.2628e-06	0	0	0	4.67493e-07	4.83754e-12	3.65693e-06	1.87616e-05	6.84305e-06	4.50833e-05
T2D	ARAP2	8.54053e-07	5.07633e-10	5.49669e-06	4.26396e-06	5.17173e-08	1.62871e-05	0	0	0	1.49265e-05	4.07447e-06	4.14036e-05
T2D	ARL4A	6.17578e-07	6.86937e-10	3.12094e-06	9.01629e-07	2.77835e-09	5.04706e-06	5.1885e-07	1.82051e-11	4.53162e-06	1.6363e-05	6.18861e-06	3.88771e-05
T2D	ARL4C	0	0	0	0	0	0	6.18952e-07	5.73725e-11	5.46304e-06	6.81452e-06	1.02281e-06	2.23986e-05
T2D	ARL6IP6	1.75596e-06	3.41389e-10	1.68457e-05	3.59275e-06	7.5739e-10	2.63133e-05	5.49607e-07	2.46115e-11	5.00951e-06	5.79449e-06	6.50926e-07	2.09587e-05
T2D	ARPP21	6.27953e-07	2.35085e-10	4.42535e-06	1.73292e-06	4.48697e-10	9.99899e-06	7.79882e-07	1.48724e-10	8.85631e-06	1.35512e-05	3.46211e-06	3.96525e-05
T2D	ARRDC4	1.40022e-06	1.59296e-09	8.4162e-06	1.1798e-06	1.45781e-10	7.822e-06	2.03308e-07	1.36488e-12	2.12413e-06	1.50521e-05	2.3466e-06	5.00128e-05
T2D	ASB3	4.74433e-07	2.0843e-10	3.29792e-06	1.6274e-06	7.39279e-10	9.54112e-06	2.47144e-07	7.57602e-13	1.876e-06	2.24072e-05	5.109e-06	6.98287e-05
T2D	ATP2B1-AS1	7.8131e-07	2.61572e-10	5.46765e-06	0	0	0	1.90206e-07	1.75534e-11	1.31586e-06	5.36497e-06	9.99457e-07	1.76192e-05
T2D	ATXN8OS	5.13941e-07	3.0626e-10	3.14971e-06	1.48349e-06	9.42406e-11	9.548e-06	0	0	0	5.65357e-06	5.77411e-07	2.17624e-05
T2D	B3GALT1	4.42012e-07	2.05808e-10	3.01505e-06	1.15165e-06	6.85235e-11	7.77816e-06	4.68461e-07	4.16039e-11	4.5447e-06	1.14574e-05	1.67905e-06	4.53999e-05
T2D	BARHL2	5.09424e-07	2.32337e-10	2.48119e-06	9.7701e-07	3.26584e-10	5.85221e-06	2.7411e-07	4.22998e-12	2.22791e-06	8.05415e-06	1.86325e-06	2.28837e-05
T2D	BASP1P1	7.77573e-07	3.60624e-10	6.06255e-06	0	0	0	1.51618e-06	3.95657e-11	1.46386e-05	7.03799e-06	1.17698e-06	2.21533e-05
T2D	BCHE	2.92274e-07	1.42108e-10	1.93001e-06	8.02056e-07	1.08482e-10	4.68437e-06	2.34646e-07	8.63497e-12	1.95598e-06	9.88467e-06	2.6023e-06	2.60618e-05
T2D	BCKDHB	1.55483e-06	1.47762e-09	1.20316e-05	2.7984e-06	9.08834e-09	1.23234e-05	1.2441e-07	9.50356e-13	9.92464e-07	1.28575e-05	3.52739e-06	3.39379e-05
T2D	BCL11B	9.05197e-07	1.38187e-10	7.88727e-06	2.67992e-06	1.01607e-09	1.38119e-05	0	0	0	6.36754e-06	8.78936e-07	2.07103e-05
T2D	BIN1	9.77052e-07	7.09584e-10	7.25999e-06	1.90885e-06	1.09021e-09	9.71466e-06	4.16671e-07	2.88144e-11	3.25846e-06	7.30242e-06	1.16223e-06	2.79489e-05
T2D	BMP2	9.89266e-07	7.13982e-10	7.19811e-06	1.72451e-06	1.93629e-10	1.03244e-05	3.70449e-07	1.24848e-11	3.39145e-06	1.55048e-05	4.10575e-06	4.47967e-05
T2D	BMP7	6.13346e-07	3.02216e-10	3.95086e-06	1.85642e-06	1.00339e-09	1.01559e-05	0	0	0	9.71289e-06	1.7512e-06	3.10524e-05
T2D	BNC2	1.59852e-06	3.11958e-09	1.05799e-05	1.09589e-05	1.01744e-06	3.20838e-05	0	0	0	7.71058e-06	8.90606e-07	3.52531e-05
T2D	BRINP1	3.94629e-07	2.58461e-10	2.4442e-06	2.82025e-06	6.02648e-09	1.20302e-05	3.02676e-07	7.21746e-11	2.37468e-06	1.97715e-05	5.07492e-06	5.36018e-05
T2D	BRINP3	3.2952e-07	1.60159e-10	2.07034e-06	3.1632e-06	1.91652e-08	1.23003e-05	9.78269e-08	2.76748e-13	6.43787e-07	1.66015e-05	3.93058e-06	5.19194e-05
T2D	BTBD3	4.94865e-07	2.34187e-10	3.21547e-06	1.39882e-06	2.56902e-10	9.67599e-06	3.31835e-07	5.24353e-12	2.76682e-06	2.49406e-05	7.24437e-06	6.58369e-05
T2D	C10orf142	4.78139e-07	3.738e-10	4.11379e-06	8.36548e-07	1.58068e-10	4.5145e-06	1.28447e-07	4.09972e-13	1.10521e-06	6.91013e-06	6.66959e-07	4.27868e-05
T2D	C11orf74	4.39594e-07	2.95423e-10	3.09014e-06	1.57781e-06	1.67602e-09	8.25777e-06	0	0	0	9.65812e-06	2.40182e-06	2.55827e-05
T2D	C12orf75	3.02439e-07	1.78175e-10	2.00948e-06	9.07035e-07	3.91205e-10	5.20763e-06	1.8143e-07	6.93044e-12	1.6487e-06	1.0912e-05	1.35059e-06	4.94854e-05
T2D	C14orf177	9.79839e-08	8.59245e-11	6.71131e-07	8.7426e-07	1.86038e-10	6.19761e-06	3.6078e-07	3.05247e-13	2.81682e-06	1.40808e-05	2.36725e-06	5.32732e-05
T2D	C15orf41	6.90256e-07	2.8581e-10	4.41336e-06	7.69521e-06	2.19674e-08	3.28931e-05	4.24002e-07	1.87732e-11	3.83599e-06	8.68876e-06	1.45559e-06	2.82431e-05
T2D	C15orf53	1.37368e-06	8.04246e-10	1.04455e-05	2.84114e-06	3.98286e-10	1.37328e-05	9.36178e-07	1.29212e-10	8.47114e-06	8.83567e-06	1.7772e-06	2.80245e-05
T2D	C15orf54	5.02885e-07	2.33922e-10	2.98129e-06	5.27109e-07	4.48967e-08	1.64139e-06	2.75131e-07	4.22255e-12	2.14345e-06	9.79672e-06	1.9854e-06	2.91691e-05
T2D	C16orf82	3.25234e-07	3.17762e-10	2.01496e-06	0	0	0	3.17319e-07	1.50404e-12	2.42883e-06	1.70815e-05	3.95099e-06	5.39882e-05
T2D	C17orf112	2.40697e-07	1.70305e-10	1.54018e-06	3.47681e-07	9.20704e-11	2.41056e-06	5.09401e-08	4.10557e-13	3.84873e-07	1.37996e-05	4.16381e-06	3.4989e-05
T2D	C1D	0	0	0	1.9603e-06	4.02534e-10	1.06799e-05	1.85087e-07	2.18824e-11	1.32103e-06	8.84594e-06	1.36327e-06	2.76745e-05
T2D	C1orf140	9.49881e-07	3.20038e-10	7.12097e-06	1.06443e-06	5.27938e-11	5.63389e-06	3.88858e-07	1.63587e-11	3.3779e-06	8.12341e-06	1.56913e-06	3.13201e-05
T2D	C1orf94	9.09827e-07	6.96227e-10	7.04188e-06	2.10494e-06	3.84553e-10	1.34684e-05	0	0	0	6.37225e-06	7.41867e-07	2.17379e-05
T2D	C3orf38	7.59814e-07	2.68765e-10	7.59433e-06	1.21509e-06	6.64992e-11	8.3124e-06	0	0	0	6.00067e-06	8.43407e-07	1.91092e-05
T2D	C3orf67	5.05989e-07	4.61677e-10	3.28579e-06	1.15908e-06	5.804e-10	7.83791e-06	2.45669e-07	4.0642e-12	2.03707e-06	6.08884e-06	6.38121e-07	2.27701e-05
T2D	C3orf79	1.94053e-07	2.91266e-10	1.69094e-06	8.61208e-07	3.05013e-11	6.40958e-06	1.12151e-07	2.9145e-12	7.86548e-07	6.44222e-06	1.0076e-06	1.98983e-05
T2D	C5orf38	0	0	0	2.73058e-07	3.1161e-10	1.17723e-06	0	0	0	8.52661e-06	1.68409e-06	2.46018e-05
T2D	C6orf118	9.40815e-07	2.73293e-10	6.70266e-06	2.55018e-06	5.18412e-10	1.32849e-05	5.41856e-07	1.70442e-11	4.23209e-06	5.79424e-06	6.98564e-07	2.02044e-05
T2D	C7orf66	0	0	0	0	0	0	9.66507e-08	1.90495e-12	5.99159e-07	9.34711e-06	1.64033e-06	3.13782e-05
T2D	C8orf48	5.64811e-07	7.50747e-10	2.90148e-06	0	0	0	1.94207e-07	1.21969e-11	1.58945e-06	1.42817e-05	3.27391e-06	4.25361e-05
T2D	C9orf92	2.36233e-07	2.37455e-10	1.20798e-06	2.24322e-06	9.60835e-10	1.18538e-05	0	0	0	7.03891e-06	5.89583e-07	3.12584e-05
T2D	CA10	3.44166e-07	5.99187e-11	2.48339e-06	8.6347e-06	5.42786e-07	2.85759e-05	6.25767e-08	7.88136e-14	4.00961e-07	9.84298e-06	1.6208e-06	3.48903e-05
T2D	CA8	1.58983e-06	2.89855e-10	1.38381e-05	2.96349e-06	1.86027e-09	1.9515e-05	2.67155e-07	2.59344e-12	2.14957e-06	1.83745e-05	3.52025e-06	6.23025e-05
T2D	CACNA2D3	1.42786e-06	1.06306e-09	1.07656e-05	1.62603e-05	2.66352e-06	4.49039e-05	2.16127e-07	1.74851e-11	1.84527e-06	5.52157e-06	7.07299e-07	1.78863e-05
T2D	CADM1	1.16329e-06	3.24987e-10	9.90856e-06	6.72317e-06	5.46102e-08	2.72249e-05	7.13781e-08	1.12075e-13	4.39973e-07	8.50722e-06	1.55023e-06	2.81448e-05
T2D	CADM2	1.0487e-06	1.62449e-09	8.38051e-06	1.07685e-05	1.04897e-06	3.55965e-05	1.54879e-07	1.26208e-12	1.18413e-06	7.96383e-06	1.73745e-06	2.5271e-05
T2D	CAND1	6.16604e-07	1.79386e-10	3.40022e-06	1.54503e-06	2.90423e-10	8.54912e-06	4.09077e-07	2.62038e-11	3.46758e-06	4.69371e-06	5.78491e-07	1.75444e-05
T2D	CASP12	1.5592e-07	1.39743e-10	1.05109e-06	2.35771e-07	1.05652e-12	2.75239e-06	2.71197e-07	4.32957e-13	1.97719e-06	4.72568e-06	7.48404e-07	1.75041e-05
T2D	CBLB	5.37552e-07	3.22141e-10	3.61936e-06	1.96577e-06	2.33328e-09	9.41787e-06	7.51763e-08	1.5759e-13	4.8565e-07	9.45247e-06	1.99232e-06	3.19342e-05
T2D	CBLN2	4.30754e-07	3.05513e-10	2.47703e-06	5.37242e-07	2.45482e-11	3.88178e-06	1.01685e-07	2.15374e-13	8.06569e-07	1.66584e-05	5.60497e-06	3.89471e-05
T2D	CBLN4	2.50295e-07	6.5545e-11	1.54571e-06	4.10169e-07	4.33789e-11	2.49887e-06	3.98954e-07	2.86547e-11	3.59573e-06	2.15754e-05	6.67362e-06	5.42462e-05
T2D	CCDC179	2.82368e-07	1.92704e-10	1.69509e-06	1.02675e-06	3.25367e-10	5.2684e-06	4.13664e-07	3.73498e-11	3.06757e-06	9.51614e-06	9.05428e-07	3.20491e-05
T2D	CCDC85A	7.34099e-07	3.12183e-10	4.89837e-06	5.72713e-06	3.83606e-09	2.98671e-05	0	0	0	7.31895e-06	1.43671e-06	2.61057e-05
T2D	CCDC91	4.50998e-07	4.86769e-11	2.57812e-06	3.82266e-06	6.7648e-08	1.52048e-05	2.04847e-07	9.63476e-12	1.4908e-06	7.28387e-06	1.49881e-06	2.38876e-05
T2D	CCND2	5.88867e-07	9.93436e-10	3.69032e-06	0.000521254	0.000378281	0.000680154	2.05554e-07	2.74048e-11	1.62092e-06	9.79646e-06	7.2044e-07	4.40973e-05
T2D	CCNG1	3.30414e-07	1.13225e-10	2.03766e-06	1.16513e-06	2.28397e-09	6.82804e-06	1.01805e-07	3.38988e-12	7.27202e-07	7.3264e-06	1.41467e-06	2.395e-05
T2D	CCNG2	9.2586e-07	2.05658e-09	5.39578e-06	9.23082e-07	8.50601e-11	6.60816e-06	1.98581e-07	9.58375e-12	1.63676e-06	4.51747e-06	6.1798e-07	1.49754e-05
T2D	CCSER1	9.88365e-07	2.42456e-09	6.30512e-06	2.89422e-05	6.75466e-06	7.77134e-05	1.41077e-07	5.57105e-13	9.21544e-07	5.11819e-06	6.68631e-07	1.92365e-05
T2D	CD82	5.17512e-07	1.29429e-10	3.33914e-06	2.87291e-06	1.05476e-09	1.46613e-05	1.33858e-07	6.04757e-12	9.74951e-07	6.55669e-06	7.54318e-07	2.60603e-05
T2D	CD83	1.18686e-06	1.79992e-10	9.03603e-06	2.32938e-06	4.72553e-10	1.25319e-05	4.39894e-07	1.34873e-12	4.50378e-06	1.69063e-05	4.69982e-06	4.70081e-05
T2D	CDC14C	5.71988e-07	2.14765e-10	3.59857e-06	0	0	0	2.58313e-07	1.46473e-12	2.36927e-06	1.43001e-05	4.31146e-06	3.86276e-05
T2D	CDC73	5.44563e-07	1.1928e-10	3.80608e-06	9.72659e-07	1.35204e-10	6.51074e-06	3.37699e-07	7.94719e-11	2.96818e-06	8.36674e-06	1.7951e-06	2.53473e-05
T2D	CDCA7	9.93087e-07	4.58512e-10	6.65093e-06	1.70226e-06	4.50284e-10	9.79241e-06	2.63125e-07	2.98262e-11	2.38203e-06	7.65312e-06	1.10421e-06	2.62191e-05
T2D	CDH11	7.79415e-07	5.80965e-10	5.18166e-06	1.89029e-06	1.37973e-09	8.94767e-06	0	0	0	1.25306e-05	2.81732e-06	3.51928e-05
T2D	CDH12	7.21187e-07	1.77571e-10	5.31201e-06	1.47561e-05	2.4152e-06	4.17918e-05	1.43866e-07	4.10527e-12	1.22706e-06	8.24003e-06	7.53947e-07	3.48985e-05
T2D	CDH13	5.32259e-07	4.34678e-10	3.03055e-06	4.44747e-05	1.76563e-05	8.63902e-05	1.97427e-07	1.27457e-11	1.27878e-06	8.35836e-06	1.55801e-06	2.85119e-05
T2D	CDH18	5.11703e-07	7.87308e-10	2.53641e-06	1.36304e-05	2.83498e-06	3.60276e-05	5.5156e-07	5.13603e-11	5.06984e-06	1.123e-05	1.97945e-06	3.25243e-05
T2D	CDH19	5.42892e-07	4.54739e-10	3.76469e-06	1.54401e-06	5.69395e-10	8.54328e-06	2.56515e-07	2.85933e-13	2.33597e-06	9.81081e-06	2.45446e-06	3.11344e-05
T2D	CDH2	5.47351e-07	3.08295e-10	3.69703e-06	2.7459e-06	5.61275e-09	1.29755e-05	0	0	0	8.30988e-06	1.36245e-06	2.88423e-05
T2D	CDH20	4.30408e-06	4.80521e-10	3.30723e-05	3.83486e-06	8.66779e-09	1.70172e-05	2.47011e-07	7.66673e-12	2.27072e-06	7.64339e-06	1.63473e-06	2.16114e-05
T2D	CDH4	2.89616e-06	3.14588e-08	1.85481e-05	2.20637e-05	4.52726e-06	5.27735e-05	2.46815e-07	5.79888e-11	1.4775e-06	8.34561e-06	1.5398e-06	2.55311e-05
T2D	CDH6	2.07103e-06	1.49371e-09	1.65452e-05	1.88977e-06	4.12245e-10	1.00906e-05	0	0	0	1.35547e-05	3.35639e-06	3.86445e-05
T2D	CDH7	9.74156e-07	7.1744e-10	8.79647e-06	1.87955e-06	9.35865e-10	9.66434e-06	9.94278e-07	6.17835e-11	1.04546e-05	1.47059e-05	4.71836e-06	3.74709e-05
T2D	CDH8	5.63039e-07	2.36106e-10	4.00041e-06	4.61806e-06	6.03332e-08	1.75238e-05	1.51587e-07	6.84407e-13	1.35448e-06	2.45871e-05	5.708e-06	7.05434e-05
T2D	CDH9	5.21136e-07	4.81033e-10	3.83577e-06	2.51904e-06	4.2361e-09	1.22653e-05	0	0	0	1.19884e-05	3.26403e-06	3.43318e-05
T2D	CDKAL1	6.58181e-07	2.94393e-10	5.56734e-06	0.000391361	0.000260296	0.00054434	4.06664e-07	1.1215e-11	2.87473e-06	7.5868e-06	5.6818e-07	3.6296e-05
T2D	CDKN2B-AS1	1.54794e-06	4.67827e-10	1.91346e-05	2.52854e-05	1.16728e-08	8.6368e-05	0	0	0	0.00108374	0.000766534	0.00142509
T2D	CDRT7	2.98902e-07	1.2286e-10	1.86731e-06	4.43131e-07	2.06094e-11	2.24025e-06	1.94366e-07	9.28208e-12	1.47477e-06	1.19879e-05	3.24131e-06	3.0876e-05
T2D	CEBPB	0	0	0	0	0	0	2.75895e-07	1.76112e-12	1.80831e-06	7.07828e-05	3.28305e-06	0.00017227
T2D	CHD9	7.57475e-07	3.76829e-10	4.60497e-06	4.23105e-06	2.04123e-08	1.96714e-05	2.59807e-07	1.12266e-10	1.84718e-06	4.78917e-06	6.16016e-07	1.63358e-05
T2D	CHL1	9.65242e-07	2.5736e-09	5.32325e-06	7.65265e-06	1.92055e-07	2.8738e-05	2.0551e-07	1.79798e-12	1.75038e-06	1.18335e-05	8.729e-07	6.13302e-05
T2D	CHRM2	9.30249e-07	8.37588e-10	4.63208e-06	2.92578e-06	1.95207e-09	1.39679e-05	2.69095e-07	8.56146e-11	1.81759e-06	6.11662e-06	6.75546e-07	2.28336e-05
T2D	CHRM3	5.11378e-07	3.09894e-10	3.44909e-06	1.12375e-05	8.07908e-07	3.60847e-05	1.37157e-07	2.73736e-12	1.09381e-06	1.08419e-05	2.10457e-06	3.42508e-05
T2D	CHSY3	2.34144e-07	1.05462e-10	1.76592e-06	1.93434e-06	4.32317e-09	8.94085e-06	2.74126e-07	1.49539e-12	2.53343e-06	1.04099e-05	2.42719e-06	3.1344e-05
T2D	CLEC14A	6.67433e-07	5.98252e-10	3.69612e-06	0	0	0	0	0	0	4.93603e-05	3.08121e-06	0.000118715
T2D	CLNK	8.23773e-07	1.24045e-10	6.77095e-06	5.73193e-06	5.36341e-08	2.50252e-05	2.70734e-07	7.05843e-11	2.0424e-06	7.15616e-06	1.39363e-06	2.21522e-05
T2D	CNBD1	0	0	0	1.19159e-05	9.61495e-07	4.19669e-05	2.95729e-07	1.90386e-12	2.39657e-06	7.37866e-06	1.63365e-06	2.34571e-05
T2D	CNR1	6.65285e-07	1.31569e-10	4.21144e-06	2.08788e-06	1.62655e-10	1.34192e-05	2.54332e-07	1.61099e-12	2.10631e-06	5.76693e-06	7.77379e-07	1.84152e-05
T2D	CNTN3	5.1317e-07	3.66058e-10	2.87165e-06	4.04475e-06	1.56019e-08	1.76184e-05	1.75372e-07	9.46747e-12	1.27548e-06	1.61867e-05	4.21289e-06	4.91693e-05
T2D	CNTN4	9.84864e-07	1.36328e-09	5.71236e-06	5.1579e-05	1.48785e-05	0.000117676	3.19566e-07	1.02534e-11	2.45373e-06	9.9411e-06	2.28243e-06	2.96636e-05
T2D	CNTN5	1.15257e-06	1.11836e-09	6.81673e-06	3.22084e-05	1.07591e-05	6.94157e-05	1.56028e-07	1.40274e-13	1.19976e-06	1.28871e-05	3.31142e-06	3.60527e-05
T2D	CNTN6	9.58033e-07	4.49716e-10	7.57181e-06	1.00097e-05	5.79101e-07	3.10967e-05	2.89972e-07	6.89466e-11	2.39134e-06	1.75765e-05	6.0029e-06	4.24472e-05
T2D	CNTNAP4	8.62146e-07	4.03842e-10	5.4123e-06	6.3606e-06	2.77643e-07	2.22286e-05	3.85259e-07	3.6732e-11	3.63748e-06	6.33421e-06	1.1326e-06	1.95307e-05
T2D	CNTNAP5	5.90863e-07	2.35423e-10	4.2594e-06	1.56851e-05	3.32349e-06	3.75703e-05	3.95313e-07	1.97072e-12	3.46257e-06	8.02439e-06	1.18239e-06	2.88903e-05
T2D	COL11A1	9.11247e-07	3.51452e-10	7.14688e-06	3.35775e-06	1.86495e-08	1.38569e-05	9.8093e-08	1.44041e-13	7.67303e-07	1.77437e-05	3.9788e-06	5.85217e-05
T2D	COL22A1	7.69907e-07	4.65063e-10	4.95515e-06	6.73862e-06	2.13642e-07	2.21828e-05	2.53022e-07	4.62863e-11	1.86213e-06	9.30166e-06	2.01942e-06	2.75948e-05
T2D	CPS1	7.00398e-07	9.15178e-10	4.5357e-06	2.30221e-06	4.82368e-09	1.14612e-05	3.04832e-07	4.39958e-11	2.51403e-06	7.16443e-06	1.16916e-06	2.47716e-05
T2D	CPSF6	3.89749e-07	2.85587e-10	2.1833e-06	1.65427e-06	1.11066e-10	1.20456e-05	2.34108e-07	3.01488e-11	1.74126e-06	8.37825e-06	7.48506e-07	3.95087e-05
T2D	CRBN	3.00527e-07	1.16438e-10	2.05527e-06	1.19365e-06	3.19571e-11	8.22316e-06	3.3039e-07	8.59894e-11	2.44032e-06	6.95538e-06	1.22968e-06	2.01788e-05
T2D	CRIM1-DT	0	0	0	0	0	0	0	0	0	1.62857e-05	3.50886e-06	4.90903e-05
T2D	CSMD1	1.48381e-06	1.78743e-08	7.1524e-06	0.000110589	6.08483e-05	0.000185992	2.34198e-07	5.34173e-12	1.88584e-06	1.67428e-05	5.73868e-06	3.77688e-05
T2D	CSMD3	1.18458e-06	1.71292e-09	8.03366e-06	1.14587e-05	2.0384e-06	3.11499e-05	9.65475e-08	8.21023e-13	8.61224e-07	1.76295e-05	5.34408e-06	4.5772e-05
T2D	CSNK1G3	3.79596e-07	1.10131e-10	2.63034e-06	1.05922e-06	1.91863e-10	6.1383e-06	2.25068e-07	2.59906e-13	1.49511e-06	9.50501e-06	2.24225e-06	2.75433e-05
T2D	CTAGE1	3.64012e-07	7.12516e-11	2.43655e-06	0	0	0	2.46711e-07	2.0586e-11	1.7718e-06	7.88819e-06	9.28707e-07	3.2216e-05
T2D	CTAGE11P	1.31587e-06	1.20581e-09	7.64456e-06	0	0	0	2.67927e-07	4.83773e-11	1.72419e-06	5.59906e-06	1.13585e-06	1.72518e-05
T2D	CTNNA2	6.05131e-07	1.29639e-10	3.60992e-06	2.92339e-05	8.38012e-06	6.14228e-05	2.70766e-07	5.12623e-11	1.29395e-06	7.80339e-06	1.78683e-06	2.54381e-05
T2D	CTNNA3	6.61135e-07	1.20723e-10	4.74001e-06	2.82062e-05	9.00185e-06	6.19684e-05	1.45704e-07	7.81012e-13	1.1233e-06	1.68043e-05	5.75976e-06	4.08085e-05
T2D	CTNND2	5.19316e-07	2.27932e-10	3.22864e-06	1.71447e-05	3.00286e-06	4.36847e-05	0	0	0	7.35065e-06	1.07342e-06	2.92624e-05
T2D	CTSO	3.37326e-07	1.72905e-10	2.19727e-06	1.41391e-06	5.27952e-10	9.00013e-06	3.4999e-07	6.16424e-11	2.53118e-06	9.10225e-06	1.64488e-06	3.0304e-05
T2D	CWC22	8.0743e-07	3.29681e-10	5.51218e-06	2.08777e-06	6.15874e-10	1.1888e-05	5.55529e-07	1.44435e-11	5.86132e-06	5.16373e-06	7.87537e-07	1.64863e-05
T2D	CXCL12	8.99136e-07	8.95486e-10	6.08622e-06	1.55922e-06	3.21349e-10	9.24602e-06	7.72134e-07	4.58712e-11	6.39954e-06	5.82722e-06	9.53483e-07	2.06535e-05
T2D	CYLC2	3.60307e-07	3.75099e-10	2.02386e-06	8.06604e-07	3.91721e-11	4.60191e-06	1.50602e-07	1.22711e-13	1.30677e-06	1.1879e-05	2.91004e-06	3.51475e-05
T2D	CYP26B1	6.58811e-07	9.90576e-10	3.26527e-06	5.24553e-07	5.52491e-11	3.5853e-06	7.56923e-08	4.47227e-14	5.21849e-07	7.0681e-06	1.27853e-06	2.25684e-05
T2D	CYYR1	7.98751e-07	1.76091e-09	4.39766e-06	1.62109e-06	1.43438e-09	8.05094e-06	3.80255e-07	3.69586e-11	2.84932e-06	6.47582e-06	1.11753e-06	2.04339e-05
T2D	D21S2088E	9.07532e-07	6.67767e-10	6.0868e-06	1.20225e-06	1.38507e-10	7.31947e-06	0	0	0	2.67158e-05	1.0843e-05	5.60479e-05
T2D	DACH1	4.02589e-07	2.42338e-10	2.46957e-06	3.44981e-06	1.50621e-08	1.65873e-05	1.98881e-07	7.25155e-12	1.47699e-06	8.68555e-06	1.74214e-06	2.71239e-05
T2D	DAOA-AS1	4.4254e-07	9.21096e-11	3.09681e-06	1.06196e-06	1.45536e-10	6.30422e-06	2.52456e-07	3.54468e-11	2.06894e-06	1.06967e-05	2.93738e-06	2.63231e-05
T2D	DCAF4L2	3.29267e-07	2.38152e-10	1.8752e-06	0	0	0	1.52843e-07	3.20838e-12	1.08391e-06	9.68858e-06	1.15011e-06	4.79052e-05
T2D	DCC	1.07284e-06	6.53052e-10	8.41003e-06	2.83686e-05	7.22259e-06	7.36889e-05	5.67724e-08	2.45495e-13	4.86313e-07	7.86638e-06	1.38093e-06	2.79646e-05
T2D	DCN	3.05312e-07	1.52519e-10	1.86488e-06	8.383e-07	7.54905e-11	5.97221e-06	1.16278e-07	1.37026e-13	7.16113e-07	5.189e-06	6.38738e-07	1.88833e-05
T2D	DDHD1	4.06188e-06	8.70682e-09	2.96309e-05	3.43153e-06	9.68877e-10	2.36952e-05	1.26242e-07	5.48067e-12	9.09036e-07	1.0928e-05	1.34407e-06	4.56207e-05
T2D	DDIT4L	8.5212e-07	1.0602e-09	4.72667e-06	5.36372e-07	5.50861e-11	3.12068e-06	2.1418e-07	7.0046e-12	1.78979e-06	5.11145e-06	7.1663e-07	1.81575e-05
T2D	DDX18	5.77957e-07	3.29307e-10	3.87617e-06	8.01822e-07	2.19722e-10	4.42214e-06	1.35659e-07	6.5519e-12	1.10111e-06	5.1509e-06	6.5136e-07	1.7958e-05
T2D	DEFB112	0	0	0	8.50664e-07	2.30532e-11	8.16606e-06	6.66412e-08	7.73842e-14	6.55527e-07	5.36816e-06	6.241e-07	2.13831e-05
T2D	DGKB	1.58157e-06	5.00867e-09	1.03684e-05	5.98334e-05	1.25186e-05	0.00012171	3.86198e-07	3.22976e-11	3.47755e-06	0.000123078	4.97052e-05	0.00021675
T2D	DHFRP3	2.58982e-07	2.58589e-10	1.6497e-06	0	0	0	1.35054e-07	1.42181e-13	9.74889e-07	1.39012e-05	3.72184e-06	3.75603e-05
T2D	DIAPH3	5.27015e-07	5.81937e-10	3.19251e-06	4.23483e-06	7.77854e-08	1.64818e-05	2.07e-07	1.27998e-12	1.74122e-06	2.05511e-05	6.41536e-06	5.37525e-05
T2D	DKK2	1.49832e-06	3.95671e-10	1.17213e-05	8.51216e-06	1.62783e-07	2.97902e-05	3.5066e-07	9.28421e-12	2.61096e-06	8.67836e-06	1.10026e-06	3.67454e-05
T2D	DLGAP1	9.35028e-07	1.56262e-09	5.13612e-06	1.28737e-05	1.44165e-06	3.56154e-05	3.19347e-07	1.57532e-11	2.25843e-06	7.54332e-06	1.2311e-06	2.24719e-05
T2D	DMAC1	5.55775e-07	3.1979e-10	3.42826e-06	2.21694e-07	2.15976e-12	1.16932e-06	3.37388e-07	4.20942e-11	2.5207e-06	1.80402e-05	5.93882e-06	4.26537e-05
T2D	DMRT2	2.54993e-06	1.9803e-09	1.83398e-05	2.94869e-06	1.21598e-09	1.3381e-05	1.31829e-07	5.01462e-12	9.46607e-07	1.75109e-05	4.25616e-06	4.97123e-05
T2D	DNAH5	1.47439e-06	3.12972e-09	9.12054e-06	8.83708e-06	2.42428e-07	3.2442e-05	1.38194e-07	3.16898e-13	7.88214e-07	1.46868e-05	3.92297e-06	4.37979e-05
T2D	DOCK10	9.68318e-07	1.88314e-09	6.47834e-06	3.25744e-06	9.22958e-09	1.45019e-05	3.46098e-07	1.71619e-13	4.19106e-06	7.15896e-06	6.60025e-07	2.9537e-05
T2D	DPP10	6.65445e-07	4.36177e-10	3.90524e-06	1.18172e-05	2.00899e-06	3.18449e-05	1.7655e-07	9.59244e-12	1.3599e-06	1.48135e-05	4.04422e-06	4.13177e-05
T2D	DPP6	1.98257e-06	3.03253e-09	1.19763e-05	2.22304e-05	5.25982e-06	5.11572e-05	3.94017e-07	2.89871e-11	3.33116e-06	1.68127e-05	2.93408e-06	6.50675e-05
T2D	DPY19L2P4	9.67661e-07	7.75395e-10	8.25535e-06	1.07328e-06	5.40113e-10	4.33327e-06	5.23359e-07	3.15049e-11	4.50266e-06	6.25654e-06	1.00322e-06	1.97606e-05
T2D	DRD1	3.84367e-07	5.62524e-10	2.2277e-06	0	0	0	2.16537e-07	1.02852e-11	1.86024e-06	7.6605e-06	1.2611e-06	2.56329e-05
T2D	DSCAM	7.07657e-07	4.4471e-10	4.42761e-06	1.29163e-05	1.14402e-06	3.89489e-05	3.14432e-07	2.41862e-11	2.88202e-06	1.37337e-05	8.66937e-07	5.59704e-05
T2D	DTHD1	8.44341e-07	4.31656e-10	6.224e-06	1.43155e-06	3.65601e-10	8.75499e-06	1.50027e-07	6.84052e-13	1.09594e-06	1.02772e-05	1.4645e-06	4.26471e-05
T2D	DTWD2	4.02918e-07	2.55087e-10	2.57773e-06	1.48867e-06	4.17335e-10	9.0873e-06	1.21358e-07	1.16102e-12	9.825e-07	5.37288e-06	7.39795e-07	1.89843e-05
T2D	DUSP10	7.9472e-07	2.32019e-10	6.71694e-06	1.0815e-06	2.39748e-10	6.57479e-06	3.99726e-07	4.61192e-11	3.60871e-06	1.23218e-05	2.74761e-06	3.57524e-05
T2D	DYNLRB2	3.94284e-07	1.00254e-10	2.79811e-06	1.02894e-06	7.52175e-11	7.93141e-06	1.82667e-07	6.94917e-12	1.37936e-06	1.21668e-05	3.17021e-06	3.45836e-05
T2D	DYSF	1.38407e-06	6.24761e-09	8.3154e-06	4.25832e-06	3.89665e-08	1.73827e-05	3.07046e-07	6.89077e-11	1.81048e-06	5.89153e-06	7.51652e-07	2.1367e-05
T2D	E2F7	9.08223e-07	5.72431e-10	6.20817e-06	1.86661e-06	3.89119e-10	1.01161e-05	2.13779e-07	8.39878e-13	1.73309e-06	8.92119e-06	1.97728e-06	2.75998e-05
T2D	EDIL3	6.21355e-07	1.59257e-10	3.43022e-06	5.83271e-06	1.39062e-07	2.06486e-05	2.34997e-07	3.6896e-11	1.68141e-06	1.04564e-05	2.05008e-06	3.02671e-05
T2D	EDN1	1.71507e-06	1.9517e-09	1.2567e-05	3.22201e-06	1.15206e-10	1.94428e-05	5.30734e-07	1.14553e-10	5.9467e-06	9.2479e-06	9.58429e-07	3.9463e-05
T2D	EFCAB1	7.98003e-07	2.26606e-10	5.99631e-06	5.63511e-07	8.19143e-11	3.11854e-06	2.02458e-07	2.9633e-11	1.91729e-06	4.58638e-06	6.87835e-07	1.71974e-05
T2D	EFNA5	3.93885e-07	3.72852e-11	3.56442e-06	7.14012e-06	9.47909e-08	2.49566e-05	6.49835e-07	1.88737e-11	5.31302e-06	2.91907e-05	5.28153e-06	8.70955e-05
T2D	EGLN3	3.80387e-07	1.68285e-10	2.38561e-06	1.16377e-06	8.47414e-11	7.28429e-06	1.68735e-07	1.98406e-11	1.32476e-06	7.28512e-06	1.54153e-06	2.18054e-05
T2D	EIF3IP1	1.41515e-07	1.47481e-10	7.43333e-07	0	0	0	5.21746e-07	1.43204e-11	4.79186e-06	2.14828e-05	8.09886e-06	4.99999e-05
T2D	ELAC2	9.3577e-07	4.59767e-10	6.34789e-06	1.4867e-06	8.56924e-10	8.08263e-06	3.13481e-07	2.18242e-11	2.27477e-06	6.54795e-06	9.60647e-07	2.31452e-05
T2D	ELAVL2	4.07446e-07	5.41732e-10	2.34843e-06	6.15116e-06	1.41581e-09	3.46622e-05	0	0	0	6.10419e-06	8.54163e-07	2.04376e-05
T2D	EMB	8.89342e-07	1.83644e-10	7.80281e-06	2.03997e-06	9.60775e-11	2.28833e-05	1.91701e-07	8.9408e-12	1.17984e-06	6.50166e-06	6.97157e-07	3.06414e-05
T2D	EN1	4.54254e-07	1.9068e-10	3.47655e-06	2.50589e-06	2.48235e-10	1.16734e-05	4.90099e-07	1.56862e-12	5.54889e-06	5.96787e-06	8.80238e-07	2.21093e-05
T2D	EPHA3	9.36488e-07	2.9464e-10	7.17002e-06	2.78707e-06	4.31831e-09	1.40585e-05	1.18245e-07	9.20029e-13	9.21746e-07	8.39292e-06	1.37646e-06	2.73623e-05
T2D	EPHA4	9.23485e-07	6.30086e-10	6.33566e-06	2.6777e-06	1.99502e-09	1.26933e-05	0	0	0	1.32294e-05	3.34583e-06	3.97882e-05
T2D	EPHA7	7.51492e-07	3.14417e-10	4.60964e-06	2.95056e-06	4.8125e-09	1.35623e-05	2.3629e-07	4.9198e-12	1.69666e-06	2.39891e-05	7.46594e-06	6.43164e-05
T2D	EPHB1	4.63536e-07	2.49233e-10	3.11895e-06	1.59124e-05	1.39453e-06	4.9725e-05	1.15691e-07	6.25329e-13	8.57393e-07	6.99485e-06	1.55547e-06	2.09188e-05
T2D	EPHB3	6.44294e-07	2.71095e-10	3.98435e-06	3.54845e-06	4.1704e-10	2.94403e-05	2.79126e-07	8.4778e-11	1.9867e-06	9.25674e-06	5.48156e-07	4.56636e-05
T2D	ERBB4	1.29176e-06	4.02122e-09	7.51501e-06	1.87222e-05	4.69007e-06	4.42713e-05	2.27451e-07	2.72405e-11	1.6604e-06	1.48742e-05	4.23927e-06	4.09866e-05
T2D	ESM1	8.50729e-07	3.32713e-10	7.77849e-06	1.57923e-06	2.52961e-11	1.11294e-05	1.40698e-07	1.47344e-11	1.12893e-06	7.90177e-06	7.54017e-07	2.98241e-05
T2D	ETAA1	7.32409e-07	2.35368e-10	4.84194e-06	7.64117e-07	2.22925e-10	4.86857e-06	2.9626e-07	1.42996e-10	2.72362e-06	1.60578e-05	2.391e-06	5.64005e-05
T2D	ETS1	5.87718e-07	2.69447e-10	3.53399e-06	3.19447e-05	6.72835e-09	0.000114194	0	0	0	4.9643e-05	9.01472e-06	0.000117965
T2D	EXT1	9.5909e-07	1.46176e-09	5.47692e-06	6.72244e-06	1.32109e-08	3.00172e-05	2.64546e-07	3.18553e-11	2.06519e-06	9.52131e-06	8.78718e-07	4.7695e-05
T2D	FAM155A	7.17455e-07	2.12908e-10	4.46917e-06	7.06247e-06	2.47606e-08	2.75564e-05	0	0	0	1.07007e-05	2.37535e-06	3.15771e-05
T2D	FAM169B	6.4006e-07	7.75863e-10	2.91607e-06	1.95909e-06	1.30399e-09	9.23149e-06	2.9098e-07	1.16594e-11	2.28428e-06	8.83282e-06	1.67751e-06	2.4542e-05
T2D	FAM170A	3.07392e-07	5.51241e-11	2.34514e-06	1.02266e-06	2.79456e-10	5.41368e-06	2.93173e-07	1.36514e-11	2.02203e-06	1.0003e-05	2.56472e-06	2.88951e-05
T2D	FAM19A2	3.81035e-07	5.98297e-11	2.361e-06	1.08845e-05	1.04966e-06	3.20439e-05	0	0	0	1.34831e-05	3.41692e-06	4.23785e-05
T2D	FAM241A	7.77364e-07	1.83613e-10	8.06178e-06	9.932e-07	2.57755e-10	8.10798e-06	5.08135e-08	3.56765e-13	3.5665e-07	6.23954e-06	7.89015e-07	2.31596e-05
T2D	FAM241B	6.73679e-07	2.8178e-10	3.62924e-06	3.30115e-06	1.26257e-09	2.02454e-05	3.33973e-06	1.72562e-10	3.02808e-05	4.90915e-05	3.55335e-06	0.000117552
T2D	FAM49A	5.01261e-07	1.06315e-10	3.12195e-06	1.98281e-06	1.82551e-09	1.00494e-05	1.57826e-07	2.62173e-13	1.25608e-06	9.58661e-06	2.37423e-06	2.74898e-05
T2D	FAM84B	3.29796e-07	1.15582e-10	2.21221e-06	0	0	0	8.85811e-08	2.86627e-12	6.65875e-07	1.32835e-05	3.43679e-06	3.44443e-05
T2D	FAR2	4.08695e-07	2.22988e-10	2.33631e-06	2.28917e-06	4.85143e-09	1.07917e-05	2.62873e-07	1.17331e-11	1.98461e-06	5.55796e-06	1.00772e-06	1.62963e-05
T2D	FAT1	2.35818e-06	4.33083e-08	1.23794e-05	3.03371e-06	3.07993e-09	1.38952e-05	1.42997e-07	8.46461e-12	1.02869e-06	7.03023e-06	1.29544e-06	2.06986e-05
T2D	FAT3	1.63662e-06	1.79612e-08	8.57589e-06	5.52157e-06	2.13851e-07	1.88053e-05	1.80915e-07	4.61754e-12	1.17975e-06	9.77755e-06	1.79447e-06	3.32737e-05
T2D	FAT4	1.27245e-06	3.57913e-09	7.83312e-06	4.61094e-06	7.44286e-09	2.01383e-05	2.98468e-07	6.01137e-11	2.58305e-06	1.17851e-05	1.20668e-06	4.54838e-05
T2D	FBXO15	6.35774e-07	3.63997e-10	4.75396e-06	1.34491e-06	5.75186e-10	8.32542e-06	2.10303e-07	6.33236e-12	1.41157e-06	7.30948e-06	1.24187e-06	2.26385e-05
T2D	FBXO33	6.99904e-07	1.64518e-10	5.44187e-06	1.67995e-06	1.53661e-10	1.09867e-05	2.79681e-07	1.6851e-12	1.36584e-06	7.21462e-06	1.1079e-06	2.46644e-05
T2D	FERMT1	1.54098e-06	4.81477e-09	7.23249e-06	1.8086e-06	1.1301e-09	9.57267e-06	1.8882e-07	5.37405e-12	1.58787e-06	5.22995e-06	8.34982e-07	1.63571e-05
T2D	FGF10	0	0	0	9.5858e-07	7.61621e-11	5.93378e-06	1.89206e-07	1.65293e-13	1.53043e-06	9.31712e-06	1.90528e-06	3.12617e-05
T2D	FGF12	7.41208e-07	7.83987e-10	4.32417e-06	1.40277e-05	1.6572e-06	4.12015e-05	4.53311e-07	1.29218e-11	3.5977e-06	1.28424e-05	3.39564e-06	3.55091e-05
T2D	FGF20	6.4073e-07	3.27119e-10	3.51884e-06	8.99985e-07	1.04337e-10	5.55393e-06	3.70992e-07	1.74486e-11	3.38151e-06	2.97322e-05	5.11758e-06	8.19998e-05
T2D	FGFR2	4.99213e-07	1.91817e-10	3.03524e-06	1.54402e-06	5.32818e-10	9.22942e-06	2.276e-07	2.84207e-11	1.81005e-06	1.21307e-05	2.63659e-06	4.02596e-05
T2D	FHIT	8.7698e-07	3.24948e-10	5.70398e-06	4.02757e-05	1.47476e-05	8.24881e-05	0	0	0	1.57154e-05	4.3409e-06	4.26602e-05
T2D	FIGN	4.38511e-07	4.18365e-10	3.15961e-06	6.19391e-06	2.86124e-09	3.99541e-05	2.15393e-07	3.02271e-11	1.72897e-06	1.47426e-05	3.87508e-06	4.66026e-05
T2D	FLRT2	6.05748e-07	1.87304e-10	3.45215e-06	2.60646e-06	2.5041e-09	1.31503e-05	0	0	0	8.64828e-06	1.92292e-06	2.85622e-05
T2D	FMO9P	3.58228e-07	4.50065e-11	2.60756e-06	8.4303e-07	1.60482e-10	4.4982e-06	2.72196e-07	5.54446e-11	2.57964e-06	6.12334e-06	1.12812e-06	1.80167e-05
T2D	FOXB1	6.14555e-07	7.03374e-11	5.19028e-06	5.50156e-07	6.51702e-11	4.5352e-06	1.06219e-07	1.95906e-13	8.20288e-07	5.56592e-06	8.06075e-07	1.89501e-05
T2D	FOXK1	1.70928e-06	1.83203e-08	9.31122e-06	3.85013e-06	3.34172e-09	1.79302e-05	4.60411e-07	9.69334e-11	3.88035e-06	5.42293e-06	7.16777e-07	1.96039e-05
T2D	FOXP1	3.87627e-06	1.49346e-08	2.65832e-05	1.42515e-05	7.53018e-07	5.3212e-05	1.24496e-07	4.34238e-12	8.00251e-07	1.55361e-05	2.98319e-06	5.30874e-05
T2D	FRK	4.38686e-07	4.72555e-10	2.83117e-06	2.76607e-06	1.75055e-10	3.33877e-05	1.30892e-07	1.05884e-12	1.11447e-06	6.06678e-06	1.32827e-06	1.88078e-05
T2D	FSCB	5.24288e-06	6.24517e-10	4.36188e-05	0	0	0	3.53634e-06	1.56753e-10	3.14082e-05	2.73263e-05	7.00573e-06	7.69338e-05
T2D	FSHR	4.17087e-07	1.8667e-10	2.45222e-06	3.60466e-06	2.31024e-08	1.55116e-05	1.22548e-07	1.13543e-12	9.00163e-07	8.75786e-06	1.60063e-06	3.14201e-05
T2D	FSTL4	9.79924e-07	5.04293e-10	6.04354e-06	6.02276e-06	1.64737e-07	2.05931e-05	2.56577e-07	3.16464e-11	2.01069e-06	5.33572e-06	6.8988e-07	1.72895e-05
T2D	FSTL5	7.68722e-07	3.88471e-10	5.49179e-06	1.35699e-05	2.0749e-06	3.63887e-05	3.04908e-07	1.33462e-12	3.14419e-06	2.8231e-05	1.09218e-05	6.24845e-05
T2D	FTMT	2.73362e-07	1.36087e-10	1.9589e-06	0	0	0	4.05937e-07	3.40478e-11	4.07335e-06	9.32033e-06	2.08882e-06	2.54674e-05
T2D	FUNDC2P2	3.59882e-07	3.8212e-10	2.44965e-06	0	0	0	2.55998e-07	3.86562e-13	2.15597e-06	5.40563e-06	9.13954e-07	1.6264e-05
T2D	FUT8	8.39742e-07	2.11922e-10	7.27581e-06	1.88069e-06	5.05543e-09	8.05331e-06	8.42582e-08	2.66885e-13	6.92021e-07	4.85114e-06	6.73912e-07	1.74525e-05
T2D	FUT9	7.40655e-07	5.84684e-10	4.83765e-06	2.78883e-06	7.35855e-09	1.20158e-05	1.84339e-07	2.48187e-13	1.34476e-06	5.15902e-06	8.55393e-07	1.55453e-05
T2D	FZD1	4.77665e-07	3.14358e-10	2.53646e-06	0	0	0	1.14433e-07	8.81155e-12	8.59139e-07	1.29573e-05	1.3154e-06	5.06132e-05
T2D	GABRG2	6.21023e-07	3.55734e-10	3.55628e-06	1.52855e-06	5.23935e-10	9.0376e-06	1.65167e-07	9.51205e-13	1.37663e-06	2.5888e-05	5.68822e-06	7.36373e-05
T2D	GALC	1.20166e-06	4.51516e-10	9.13286e-06	3.20088e-06	1.45309e-08	1.37609e-05	1.76653e-06	3.52103e-11	1.75389e-05	8.04103e-06	1.89537e-06	2.6477e-05
T2D	GALNT18	6.71735e-07	3.97148e-10	3.9091e-06	2.09181e-05	2.73985e-06	6.17057e-05	3.07776e-07	1.45009e-11	2.8223e-06	7.99542e-06	9.82388e-07	3.04624e-05
T2D	GALNTL6	2.40502e-07	5.12084e-11	1.98481e-06	9.71373e-06	1.44908e-06	2.56158e-05	1.33281e-07	1.6944e-12	1.05914e-06	6.11072e-06	9.28926e-07	2.00932e-05
T2D	GALR1	7.29533e-07	5.34892e-10	5.22938e-06	8.48398e-07	1.44707e-10	5.18704e-06	3.47933e-07	1.40507e-11	2.65118e-06	2.22489e-05	7.86486e-06	5.17062e-05
T2D	GAS1	3.46686e-07	1.50976e-10	2.75568e-06	0	0	0	5.402e-07	9.70987e-13	5.64606e-06	4.97285e-06	6.6654e-07	1.6435e-05
T2D	GBE1	5.19073e-07	5.36393e-10	3.81615e-06	1.68721e-06	1.01981e-09	9.1868e-06	3.43738e-07	7.47884e-13	2.46251e-06	7.64232e-06	1.39181e-06	2.48336e-05
T2D	GCFC2	6.24575e-07	6.08789e-10	3.65996e-06	9.53252e-07	5.86124e-11	6.81114e-06	2.76497e-07	1.51107e-11	1.8503e-06	8.84384e-06	1.47822e-06	3.08886e-05
T2D	GJA1	4.92305e-07	9.61048e-11	3.93554e-06	6.38204e-07	4.29421e-11	4.45545e-06	1.70047e-07	8.98048e-13	1.28661e-06	7.32177e-06	1.54317e-06	2.17719e-05
T2D	GJB5	2.70277e-07	9.11516e-11	1.84423e-06	3.67199e-07	2.57576e-10	2.70499e-06	1.56294e-07	6.1397e-12	1.26541e-06	5.99011e-06	7.38347e-07	1.89279e-05
T2D	GLI2	6.95107e-07	1.6793e-09	3.78368e-06	4.28061e-06	1.99815e-08	1.71773e-05	1.55776e-07	1.54795e-11	1.18541e-06	1.06349e-05	1.13135e-06	4.15138e-05
T2D	GLI3	1.22292e-06	2.51796e-09	6.81135e-06	6.14443e-06	9.8519e-08	2.13274e-05	0	0	0	9.67242e-06	2.17601e-06	2.90109e-05
T2D	GLIS3	2.29947e-06	1.31814e-08	1.24958e-05	8.48812e-05	2.13711e-05	0.000164031	3.0468e-07	8.54217e-11	2.22777e-06	5.5558e-06	7.84468e-07	1.80913e-05
T2D	GLRX3	4.23622e-07	1.2035e-10	2.70485e-06	1.36889e-06	2.88739e-10	7.22424e-06	2.07993e-07	6.49108e-12	1.81025e-06	8.9637e-06	2.15929e-06	2.2688e-05
T2D	GNPDA2	9.48026e-07	3.69311e-10	6.70631e-06	8.43854e-07	5.68082e-11	4.95452e-06	3.05806e-07	1.14259e-11	2.56064e-06	9.76017e-06	1.63971e-06	3.18216e-05
T2D	GPAM	8.94418e-07	7.75805e-10	4.77189e-06	1.08694e-06	1.89047e-10	6.95331e-06	3.19202e-07	1.03101e-11	2.73362e-06	9.71123e-06	2.44533e-06	2.92807e-05
T2D	GPC1	2.24537e-06	4.26964e-09	1.52069e-05	1.31104e-06	6.25159e-11	8.37713e-06	1.28641e-07	1.72106e-13	8.13348e-07	5.26168e-06	6.33679e-07	1.93834e-05
T2D	GPR26	1.77934e-06	2.8738e-09	1.23049e-05	1.1302e-06	1.46622e-10	7.83431e-06	1.85179e-07	5.15826e-13	1.77236e-06	9.09533e-06	1.77117e-06	2.60038e-05
T2D	GRAMD2B	5.65305e-07	1.86e-10	4.40924e-06	2.96849e-06	2.34504e-09	1.53579e-05	0	0	0	9.32659e-06	1.88009e-06	2.91532e-05
T2D	GRB14	1.08349e-06	4.31415e-10	7.95789e-06	7.33661e-06	3.63585e-09	3.65112e-05	1.71678e-07	8.68595e-12	1.27453e-06	8.10377e-06	1.3834e-06	3.116e-05
T2D	GRIK2	4.9798e-07	3.61081e-10	3.30258e-06	7.61952e-06	5.86802e-07	2.27946e-05	0	0	0	9.30205e-06	2.7335e-06	2.51336e-05
T2D	GRIN2A	9.8407e-07	2.92811e-09	6.18635e-06	6.53901e-06	1.90019e-07	2.97311e-05	2.84702e-07	2.38655e-11	2.07655e-06	6.22453e-06	7.70157e-07	2.53324e-05
T2D	GRIN2B	1.7624e-06	5.45675e-10	1.61389e-05	1.21433e-05	7.54713e-07	4.05291e-05	3.19954e-07	5.73685e-11	2.69009e-06	8.59452e-06	1.27696e-06	2.95001e-05
T2D	GRIN3A	1.36675e-06	2.34884e-09	8.07093e-06	3.18821e-06	4.67177e-09	1.50755e-05	7.9828e-07	5.79743e-11	6.09174e-06	1.16337e-05	2.72402e-06	3.34797e-05
T2D	GRIP1	3.0335e-07	2.39698e-11	2.15563e-06	8.77674e-06	7.15932e-07	2.65179e-05	0	0	0	4.80358e-06	6.47009e-07	1.6323e-05
T2D	GRM3	8.47521e-07	2.38319e-10	9.06641e-06	3.58574e-06	4.92677e-09	1.99397e-05	1.32134e-06	2.58982e-11	1.33705e-05	5.44848e-06	6.62955e-07	1.95146e-05
T2D	GRM7	1.34758e-06	1.17354e-09	8.96573e-06	2.22083e-05	5.86284e-06	4.99678e-05	0	0	0	7.30293e-06	8.49158e-07	3.10586e-05
T2D	GRM8	1.13296e-06	1.57367e-10	1.20169e-05	8.93683e-06	8.47457e-07	2.68569e-05	9.35808e-08	7.35777e-13	6.68067e-07	1.34666e-05	3.35678e-06	4.26681e-05
T2D	GRP	1.04129e-06	1.10108e-10	1.11665e-05	5.84605e-07	1.06474e-11	5.66008e-06	1.10751e-07	1.73767e-13	7.78525e-07	4.08808e-05	9.98684e-07	0.000100817
T2D	GRXCR1	4.17752e-07	1.69439e-10	2.84245e-06	1.67252e-06	5.47654e-10	8.1094e-06	0	0	0	1.2247e-05	3.12547e-06	3.38887e-05
T2D	GSC	2.78698e-07	3.18501e-10	1.56963e-06	3.05475e-07	3.34265e-10	2.79789e-06	1.77763e-07	4.13631e-12	1.45701e-06	8.14502e-06	1.31307e-06	3.05022e-05
T2D	GSDMC	6.16573e-07	2.76223e-10	3.43268e-06	1.15136e-06	1.31979e-10	7.00202e-06	2.65445e-07	1.21926e-10	2.14489e-06	6.511e-06	6.92116e-07	2.5707e-05
T2D	GUCY1A2	1.73636e-06	8.56718e-09	9.01725e-06	1.32682e-05	5.50451e-07	4.94742e-05	1.76808e-07	1.37535e-12	1.48235e-06	7.34029e-06	1.43764e-06	2.42309e-05
T2D	GULP1	7.10314e-07	6.53359e-10	5.04362e-06	2.50221e-06	1.1653e-09	1.48989e-05	3.4428e-07	5.75268e-13	2.45897e-06	6.67325e-06	6.45366e-07	3.47184e-05
T2D	GYPC	1.15317e-06	2.8632e-10	1.0276e-05	2.04751e-06	3.70967e-10	9.72606e-06	4.52673e-07	1.27672e-11	4.53657e-06	1.95094e-05	5.75645e-06	5.12173e-05
T2D	HACE1	3.57294e-07	3.38806e-10	2.22618e-06	1.29628e-06	9.00624e-10	6.28674e-06	4.06175e-07	2.19494e-11	3.77597e-06	8.1724e-06	2.1425e-06	2.37592e-05
T2D	HAS2	3.20209e-07	1.23085e-10	2.13014e-06	1.15813e-06	1.841e-10	7.06858e-06	0	0	0	6.60068e-06	1.20455e-06	1.93904e-05
T2D	HCN1	4.28466e-07	6.16441e-10	2.78815e-06	2.23835e-06	2.883e-09	1.10342e-05	1.03655e-07	1.26656e-12	8.21901e-07	8.19299e-06	1.57985e-06	2.91985e-05
T2D	HDGFL1	1.21096e-06	5.05193e-10	1.16626e-05	0	0	0	8.38318e-07	9.8269e-12	1.0622e-05	2.00107e-05	6.06923e-06	5.36143e-05
T2D	HHEX	2.07511e-07	8.40336e-11	2.04038e-06	1.8305e-06	1.01331e-10	1.97084e-05	7.58214e-08	4.50936e-13	6.13885e-07	0.000210478	0.000103427	0.000329295
T2D	HLX	1.19881e-06	1.25835e-09	9.0734e-06	9.33431e-07	7.00024e-11	5.9078e-06	2.62995e-07	1.10556e-11	1.92467e-06	7.20589e-06	1.25432e-06	2.85384e-05
T2D	HNF4G	1.75733e-06	1.21364e-09	1.2722e-05	4.79217e-06	1.70956e-08	2.75353e-05	2.95418e-07	2.18635e-12	2.07463e-06	1.03805e-05	2.93386e-06	2.82545e-05
T2D	HNMT	6.26589e-07	4.46294e-10	3.27622e-06	1.64683e-06	2.44693e-10	9.38823e-06	5.86109e-07	7.68526e-12	5.53836e-06	5.50328e-06	6.02334e-07	2.0152e-05
T2D	HNRNPKP3	2.655e-07	8.41589e-11	2.25372e-06	8.79949e-07	2.78014e-10	5.37447e-06	2.46136e-07	6.14518e-11	1.83458e-06	9.41297e-06	2.444e-06	2.49181e-05
T2D	HS3ST1	1.1843e-07	5.78881e-11	8.2966e-07	8.67778e-07	4.46227e-10	5.08681e-06	1.30761e-07	2.82615e-12	9.61294e-07	8.65826e-06	1.88452e-06	2.38068e-05
T2D	HS3ST3A1	4.44476e-07	2.11537e-10	3.62237e-06	2.56032e-06	2.57721e-09	1.16446e-05	2.42614e-07	1.50651e-12	2.00974e-06	1.15877e-05	2.38713e-06	3.41285e-05
T2D	HS3ST3B1	5.08763e-07	3.26334e-10	3.38458e-06	1.07573e-06	5.15782e-10	6.91146e-06	2.77164e-07	5.56113e-11	1.72845e-06	1.17117e-05	2.64423e-06	3.48546e-05
T2D	HS3ST4	3.56307e-07	1.08284e-10	1.7007e-06	1.02394e-05	1.70414e-07	3.88816e-05	9.08378e-07	3.5491e-11	9.64381e-06	4.85984e-05	9.83083e-06	0.00012654
T2D	HS6ST1	2.05106e-07	4.25699e-11	1.43554e-06	5.6134e-06	4.67535e-09	3.16333e-05	1.59823e-06	4.92105e-11	1.88812e-05	7.31825e-06	1.28021e-06	2.35202e-05
T2D	HSF2	6.49424e-07	3.55419e-10	2.45045e-06	7.84339e-07	2.23064e-10	4.71915e-06	8.31499e-08	3.88564e-12	5.62631e-07	5.28565e-06	8.23013e-07	1.65877e-05
T2D	HTR1B	4.36666e-07	3.91834e-10	2.91262e-06	0	0	0	8.05456e-07	1.31402e-11	8.37626e-06	1.74111e-05	5.21045e-06	4.35278e-05
T2D	HTR1E	1.85972e-07	2.3031e-10	1.07434e-06	9.69275e-07	5.94497e-11	6.64485e-06	2.35882e-07	2.45234e-12	2.06796e-06	6.78918e-06	1.10235e-06	2.21009e-05
T2D	HTR2A	1.17839e-06	9.21415e-10	7.26898e-06	1.90024e-06	1.25872e-09	9.40815e-06	4.06522e-07	1.49786e-11	3.42414e-06	5.83033e-06	7.63144e-07	1.90427e-05
T2D	ICE1	5.45863e-07	1.87754e-10	3.48138e-06	7.8587e-07	8.82625e-11	5.16053e-06	0	0	0	1.63827e-05	4.97083e-06	4.2494e-05
T2D	ICOS	1.18258e-06	7.74258e-10	7.6409e-06	1.45022e-06	4.48813e-11	8.02814e-06	1.35489e-07	2.96134e-13	1.19779e-06	5.92568e-06	7.40316e-07	2.16826e-05
T2D	ID2	5.12603e-07	7.38784e-10	2.48483e-06	3.45662e-07	2.19283e-09	1.625e-06	0	0	0	9.4655e-06	8.96546e-07	5.04913e-05
T2D	IGFBP3	3.4533e-07	2.3273e-10	2.07195e-06	8.08041e-07	8.7242e-11	4.96748e-06	3.26421e-07	1.32068e-11	2.45477e-06	7.30825e-06	1.18131e-06	2.29496e-05
T2D	IGSF21	4.78423e-07	2.00615e-10	3.26032e-06	8.92676e-06	2.56083e-07	3.25688e-05	2.12052e-07	1.16297e-11	1.96363e-06	6.52269e-06	6.97209e-07	2.86315e-05
T2D	IL15	5.3932e-07	2.01584e-10	3.37165e-06	9.91942e-07	2.77963e-10	5.97887e-06	1.31381e-07	5.56564e-13	1.19588e-06	5.00189e-06	7.21218e-07	1.717e-05
T2D	IL7	1.1357e-06	2.88464e-10	1.29818e-05	1.61157e-06	2.97526e-10	9.87218e-06	3.07241e-07	1.20411e-11	2.55799e-06	6.3687e-06	1.05643e-06	2.18711e-05
T2D	IMMP2L	2.78153e-07	1.92177e-10	2.29179e-06	6.76266e-06	1.97304e-07	2.69368e-05	0	0	0	1.15456e-05	1.73315e-06	4.29373e-05
T2D	IMPG1	6.84259e-07	3.45561e-10	4.5806e-06	1.85609e-06	9.35171e-10	1.00825e-05	3.15395e-07	3.99476e-12	2.84302e-06	6.42853e-06	9.71955e-07	2.11522e-05
T2D	INHBA	2.52289e-07	3.44898e-11	1.57553e-06	7.71693e-07	1.24555e-10	4.92137e-06	0	0	0	7.40109e-06	1.08842e-06	2.57964e-05
T2D	INPP4B	8.95731e-07	3.711e-10	6.75042e-06	1.32036e-05	1.92341e-06	3.73101e-05	9.38843e-08	3.09306e-13	7.08997e-07	6.27936e-06	1.02095e-06	2.42493e-05
T2D	INTU	4.40344e-07	2.07853e-10	2.74428e-06	6.75436e-07	4.18775e-11	4.49158e-06	1.06389e-07	7.78261e-13	8.69595e-07	5.32563e-06	6.65975e-07	2.04503e-05
T2D	IPMK	7.9491e-07	3.61611e-10	4.88993e-06	2.16707e-06	8.5772e-10	1.11766e-05	1.03531e-06	4.65055e-11	9.85355e-06	7.7808e-06	1.24311e-06	2.47235e-05
T2D	IPO11	4.7491e-07	2.47474e-10	3.13787e-06	1.97772e-06	1.81482e-09	1.06211e-05	1.9927e-07	1.68703e-12	1.47505e-06	7.78192e-06	1.80343e-06	2.28984e-05
T2D	IPO5	4.5969e-07	5.15831e-10	2.66687e-06	8.17755e-07	1.46378e-10	6.02615e-06	0	0	0	6.74077e-06	9.75596e-07	2.0771e-05
T2D	IPO8	8.15688e-07	8.94132e-10	5.21601e-06	1.16429e-06	3.45414e-10	6.55412e-06	0	0	0	1.07534e-05	2.33144e-06	3.339e-05
T2D	IRAK1BP1	5.19647e-07	1.75073e-10	2.89807e-06	1.06466e-06	1.10072e-10	6.2519e-06	2.08597e-07	1.47268e-12	1.45853e-06	9.18892e-06	1.32154e-06	3.17031e-05
T2D	IRF8	2.88987e-06	1.10441e-09	2.36811e-05	4.73139e-06	1.53148e-09	2.7243e-05	4.68982e-07	9.71935e-11	4.09694e-06	9.99817e-06	2.08011e-06	3.06928e-05
T2D	IRS2	1.06211e-06	4.73537e-10	7.24877e-06	1.83702e-06	5.6761e-10	9.42688e-06	2.7002e-07	5.18475e-11	2.40285e-06	1.5535e-05	4.09145e-06	4.23541e-05
T2D	IRX1	6.97603e-07	9.43128e-10	5.02126e-06	1.26566e-06	8.79248e-10	6.5193e-06	2.96245e-07	1.34524e-11	1.91338e-06	1.1599e-05	3.36574e-06	2.96837e-05
T2D	IRX2	3.6931e-07	2.67292e-11	2.65568e-06	1.66547e-07	9.19094e-11	6.87444e-07	0	0	0	1.84523e-05	4.77954e-06	5.1912e-05
T2D	IRX3	4.26653e-07	3.51097e-10	2.89791e-06	0	0	0	1.16202e-07	6.61032e-12	8.08426e-07	1.48339e-05	2.44458e-06	5.21259e-05
T2D	IRX4	8.07825e-07	4.20542e-10	4.58749e-06	1.23948e-06	1.15957e-09	6.84388e-06	1.82879e-07	2.45428e-12	1.53087e-06	1.30983e-05	3.94243e-06	3.08969e-05
T2D	IRX5	1.10784e-06	4.82578e-10	1.13723e-05	5.17436e-07	7.2806e-11	5.20049e-06	4.44731e-07	9.11671e-12	4.18551e-06	6.5558e-06	6.69318e-07	2.77923e-05
T2D	IRX6	1.0266e-06	9.69649e-11	8.88715e-06	1.46229e-06	6.45732e-10	7.31454e-06	3.1565e-07	1.43173e-11	2.51831e-06	6.06421e-06	8.15508e-07	1.95393e-05
T2D	ISX	6.806e-07	9.43552e-10	4.00593e-06	1.33517e-06	7.41265e-10	7.30779e-06	4.61143e-07	6.19033e-11	3.49983e-06	1.20337e-05	2.6736e-06	3.53275e-05
T2D	ITPR2	2.80834e-06	1.56446e-08	1.94591e-05	1.11137e-05	7.35495e-07	4.19686e-05	3.67502e-07	2.1424e-11	3.45353e-06	4.4011e-05	5.35603e-07	0.000124886
T2D	IYD	1.28616e-06	3.44315e-09	6.61342e-06	9.90219e-07	7.15948e-11	6.59655e-06	1.07395e-07	2.50082e-12	7.622e-07	4.94953e-06	6.10925e-07	1.61138e-05
T2D	IZUMO3	2.59597e-06	2.07503e-09	2.04921e-05	1.12506e-07	4.70268e-11	8.4495e-07	2.11707e-07	5.24373e-12	1.36616e-06	1.40741e-05	4.21635e-06	3.64776e-05
T2D	JARID2	1.76783e-06	4.03297e-10	1.80713e-05	8.72067e-06	1.25439e-07	3.91112e-05	5.03132e-07	4.21686e-11	3.56481e-06	1.26205e-05	1.98363e-06	4.34251e-05
T2D	JCAD	1.15805e-06	1.75763e-09	7.09199e-06	2.48265e-06	2.05854e-10	1.8793e-05	2.60926e-07	7.26334e-11	1.94132e-06	4.80319e-06	6.77984e-07	1.52715e-05
T2D	JRKL-AS1	1.25518e-06	6.90278e-10	9.00756e-06	2.17839e-06	3.97634e-10	1.10846e-05	1.39812e-07	1.40915e-12	1.1545e-06	7.81902e-06	1.21822e-06	2.58203e-05
T2D	KAZN	1.0417e-06	1.53329e-09	5.50941e-06	1.80636e-05	3.05178e-06	5.02759e-05	8.69065e-07	2.31275e-10	6.58901e-06	9.68407e-06	1.83926e-06	2.84049e-05
T2D	KBTBD8	6.36416e-07	1.73783e-10	3.94182e-06	1.31419e-06	1.11813e-09	8.8777e-06	9.19017e-07	2.38671e-11	8.22573e-06	1.38743e-05	1.7032e-06	5.06661e-05
T2D	KC6	5.73332e-07	5.32266e-10	4.09278e-06	9.29885e-07	1.3745e-10	5.80862e-06	3.77538e-07	2.2913e-12	2.3976e-06	2.0626e-05	5.3398e-06	5.73049e-05
T2D	KCNA4	2.42993e-07	1.80087e-10	1.2409e-06	7.27503e-07	3.08494e-11	5.51405e-06	2.48458e-07	5.87608e-12	1.91064e-06	1.11932e-05	2.86249e-06	3.0248e-05
T2D	KCNE4	3.34261e-07	1.12904e-10	2.55264e-06	0	0	0	3.65169e-07	1.73259e-11	2.56117e-06	5.04273e-06	9.43782e-07	1.75572e-05
T2D	KCNG1	7.46752e-07	7.97688e-10	4.4311e-06	9.59652e-07	6.06405e-11	5.97426e-06	0	0	0	8.22309e-06	6.64035e-07	3.54339e-05
T2D	KCNH5	5.32848e-07	1.13572e-10	3.55498e-06	5.21111e-06	1.09507e-07	1.71794e-05	2.55335e-07	5.23447e-13	1.83524e-06	8.74752e-06	2.42973e-06	2.43139e-05
T2D	KCNH7	3.00148e-07	7.91859e-11	1.87991e-06	4.27489e-06	1.02633e-08	1.84711e-05	0	0	0	6.88388e-06	7.35933e-07	2.71564e-05
T2D	KCNJ2	0	0	0	3.52643e-06	2.45797e-09	1.88543e-05	0	0	0	9.95289e-06	1.56537e-06	3.29251e-05
T2D	KCNJ3	6.34027e-07	2.83603e-10	3.65993e-06	2.57901e-06	3.63438e-09	1.21715e-05	0	0	0	1.09683e-05	2.99907e-06	3.10462e-05
T2D	KCNK1	7.19007e-07	1.10205e-09	3.63852e-06	1.75029e-06	2.05735e-10	9.57781e-06	8.14839e-07	8.49475e-11	7.66656e-06	5.45083e-06	7.11872e-07	1.93076e-05
T2D	KCNK2	1.96678e-06	1.10821e-10	1.84405e-05	3.52819e-06	1.16069e-08	1.53591e-05	6.02772e-07	1.70246e-11	5.28029e-06	5.27441e-06	6.34828e-07	2.02984e-05
T2D	KCNK9	5.85215e-07	4.86789e-10	3.3355e-06	1.97081e-06	1.08362e-09	1.09418e-05	0	0	0	9.76328e-06	2.45113e-06	2.89301e-05
T2D	KCNT2	3.15621e-07	1.35622e-10	2.23866e-06	2.4045e-06	9.88856e-09	1.12102e-05	2.16598e-07	1.1873e-11	1.76763e-06	1.56338e-05	4.06031e-06	4.76233e-05
T2D	KCNU1	1.30816e-06	5.43698e-10	1.35817e-05	2.30809e-06	7.45321e-10	1.31225e-05	9.37798e-08	4.59488e-12	6.78883e-07	1.71967e-05	3.81402e-06	5.54229e-05
T2D	KCNV1	3.1865e-07	4.20984e-10	1.85236e-06	1.13828e-06	1.16216e-10	9.44719e-06	1.29986e-06	6.48355e-13	1.39635e-05	7.16394e-06	8.12984e-07	2.74317e-05
T2D	KCTD12	6.46293e-07	2.02333e-10	4.99603e-06	0	0	0	2.10765e-07	1.74388e-13	1.7541e-06	1.17761e-05	2.16242e-06	4.59501e-05
T2D	KCTD16	6.05794e-07	1.6696e-10	3.29704e-06	2.92863e-06	6.27839e-09	1.39401e-05	5.38839e-08	3.73158e-14	3.82155e-07	1.15473e-05	2.06473e-06	4.08289e-05
T2D	KCTD8	2.40511e-07	1.43698e-10	1.67193e-06	4.09657e-06	2.22517e-08	1.75227e-05	2.93381e-07	8.87821e-12	2.29189e-06	1.47146e-05	4.21013e-06	3.88512e-05
T2D	KDM4C	1.82988e-06	6.10821e-09	1.10136e-05	1.41624e-05	1.66893e-06	4.27209e-05	3.89458e-07	2.50658e-11	3.19142e-06	1.12947e-05	2.69695e-06	3.10385e-05
T2D	KHDRBS2	7.51832e-07	1.44783e-10	6.05151e-06	6.19879e-06	3.17201e-07	2.13751e-05	4.81531e-07	2.05816e-11	4.87338e-06	1.65245e-05	4.226e-06	4.62676e-05
T2D	KIF2B	3.58466e-07	7.83659e-11	2.78616e-06	0	0	0	2.95885e-07	1.97665e-11	2.53058e-06	9.57907e-06	2.50977e-06	2.39542e-05
T2D	KIF4B	3.90197e-07	1.70207e-10	2.49805e-06	0	0	0	1.81834e-07	1.49368e-12	1.25759e-06	2.07837e-05	2.33594e-06	8.04283e-05
T2D	KLF12	2.59141e-06	2.8039e-09	1.81564e-05	9.31547e-06	2.96407e-07	3.2416e-05	9.74521e-08	1.9769e-12	7.15855e-07	1.071e-05	2.83298e-06	3.02784e-05
T2D	KLF14	1.56583e-06	4.4258e-10	1.76564e-05	0	0	0	9.85655e-08	9.11676e-12	7.38334e-07	9.75609e-05	3.42835e-05	0.000181394
T2D	KLF4	2.84314e-07	1.29911e-10	2.10167e-06	1.04145e-07	1.47705e-10	5.88469e-07	8.68533e-08	3.03985e-13	6.28295e-07	8.52668e-06	1.52479e-06	2.76198e-05
T2D	KLF5	0	0	0	1.691e-06	1.10072e-10	1.22581e-05	2.69039e-07	1.92526e-11	2.61187e-06	1.10429e-05	2.77909e-06	3.15043e-05
T2D	KLHL1	1.3333e-06	3.6588e-10	1.15822e-05	7.36464e-06	4.5041e-07	2.71618e-05	0	0	0	6.19815e-06	1.2063e-06	2.00569e-05
T2D	KYNU	3.60898e-07	1.29412e-10	2.46671e-06	2.49254e-06	1.36789e-09	1.22615e-05	3.55883e-07	1.63363e-12	3.38507e-06	5.22889e-06	7.45644e-07	1.98536e-05
T2D	LARGE1	9.81968e-07	1.1774e-09	6.97958e-06	2.77077e-05	3.1095e-06	7.97484e-05	3.80684e-07	4.80479e-11	2.92246e-06	1.23443e-05	3.17868e-06	3.44486e-05
T2D	LCORL	1.43822e-06	4.10094e-10	1.36234e-05	7.54645e-06	5.95839e-09	4.23194e-05	2.61333e-07	5.37292e-12	2.04158e-06	1.47849e-05	2.21611e-06	5.48453e-05
T2D	LDB2	5.24849e-07	1.40335e-10	3.37138e-06	6.45535e-06	1.26983e-07	2.38564e-05	3.95563e-07	1.15855e-10	3.32155e-06	4.76139e-06	6.60005e-07	1.58269e-05
T2D	LGSN	2.32398e-06	5.17905e-10	1.97557e-05	6.05778e-07	1.95489e-11	4.68348e-06	0	0	0	1.13978e-05	2.54209e-06	3.89393e-05
T2D	LIG4	5.35347e-07	1.55112e-10	3.35389e-06	8.30413e-07	5.0331e-11	5.25066e-06	0	0	0	2.5338e-05	1.44184e-06	8.14592e-05
T2D	LINC00052	2.45625e-07	7.09165e-11	1.86984e-06	6.15177e-07	8.57938e-10	3.44528e-06	2.37929e-07	1.46231e-11	1.6782e-06	9.31111e-06	2.59975e-06	2.44116e-05
T2D	LINC00251	4.23596e-07	6.33428e-11	2.6e-06	2.18872e-06	4.05694e-10	1.26577e-05	2.55542e-07	1.62705e-12	2.2148e-06	6.02787e-06	7.50356e-07	2.2959e-05
T2D	LINC00290	1.61615e-07	9.94627e-12	1.31712e-06	3.74115e-06	3.45348e-09	1.898e-05	3.29248e-07	6.6414e-12	2.44829e-06	2.92125e-05	7.82406e-06	7.1272e-05
T2D	LINC00298	5.62971e-07	4.47291e-10	3.55348e-06	1.48132e-06	5.19569e-10	8.0378e-06	1.80607e-07	9.03418e-12	1.32837e-06	8.05484e-06	1.90296e-06	2.51692e-05
T2D	LINC00320	4.83898e-07	1.33453e-10	4.24675e-06	2.76247e-06	1.67858e-09	1.45487e-05	1.15311e-07	1.31172e-11	8.38388e-07	2.07788e-05	7.36822e-06	4.83337e-05
T2D	LINC00332	3.52004e-07	4.63443e-10	2.49894e-06	1.24355e-06	7.53525e-11	9.16682e-06	2.88874e-07	5.90845e-11	2.2452e-06	7.81717e-06	5.99157e-07	3.37248e-05
T2D	LINC00333	1.15919e-06	7.76428e-10	1.12976e-05	7.01685e-06	3.04543e-07	2.4139e-05	3.39376e-07	1.16717e-10	2.47264e-06	1.34626e-05	2.90829e-06	4.17999e-05
T2D	LINC00343	3.4899e-07	1.22663e-10	2.4113e-06	1.49206e-06	8.33153e-10	7.57375e-06	1.87339e-07	1.26182e-11	1.37473e-06	6.09502e-06	1.07645e-06	1.87569e-05
T2D	LINC00347	3.10919e-07	9.11076e-11	1.81293e-06	7.03841e-07	2.78837e-10	3.83944e-06	3.2073e-07	3.18996e-11	2.21552e-06	8.445e-06	1.57056e-06	2.55627e-05
T2D	LINC00348	3.83589e-07	7.04652e-11	2.72863e-06	2.88929e-06	6.08934e-09	1.31505e-05	8.02978e-07	2.14138e-11	7.7785e-06	8.68452e-06	1.51865e-06	2.87847e-05
T2D	LINC00351	4.47543e-07	3.47182e-10	1.88658e-06	1.48181e-06	1.07683e-09	7.67803e-06	1.05531e-07	3.31047e-12	8.24368e-07	9.12239e-06	2.30404e-06	2.52754e-05
T2D	LINC00353	2.75465e-07	1.90137e-10	1.90098e-06	7.0869e-07	2.8841e-11	4.5495e-06	3.62568e-07	1.41059e-11	2.89227e-06	1.63783e-05	5.0668e-06	4.45226e-05
T2D	LINC00433	2.74605e-06	2.39508e-09	2.19513e-05	4.11597e-06	2.35229e-09	2.82436e-05	1.33818e-06	2.6944e-11	1.30531e-05	1.53302e-05	4.50711e-06	4.15771e-05
T2D	LINC00457	0	0	0	3.72493e-06	8.11488e-09	1.56653e-05	1.98112e-07	5.07271e-12	1.55048e-06	8.27659e-06	1.72395e-06	2.71974e-05
T2D	LINC00469	8.12469e-07	1.04819e-09	4.28632e-06	1.46581e-06	4.18671e-10	8.99479e-06	4.07379e-07	4.23391e-11	2.95277e-06	5.38035e-06	7.0821e-07	1.68407e-05
T2D	LINC00470	4.10433e-07	1.64883e-10	2.89185e-06	1.51866e-06	8.74388e-10	8.08066e-06	2.26375e-07	8.77089e-12	1.66933e-06	1.63747e-05	3.86477e-06	4.79677e-05
T2D	LINC00487	6.50057e-07	4.10841e-10	3.77104e-06	1.84336e-06	3.97756e-10	1.04834e-05	2.67866e-07	5.59285e-12	1.8638e-06	9.80482e-06	2.20746e-06	2.84616e-05
T2D	LINC00494	7.63655e-07	2.00826e-10	6.68524e-06	3.34093e-06	1.02703e-09	1.61386e-05	2.1208e-06	1.81335e-10	1.94882e-05	1.27166e-05	1.93455e-06	4.5314e-05
T2D	LINC00499	5.72051e-07	5.76307e-10	3.50177e-06	2.97699e-06	4.69854e-09	1.33814e-05	1.76658e-07	1.90318e-11	1.36043e-06	8.98163e-06	1.60595e-06	2.90841e-05
T2D	LINC00544	1.70076e-07	8.85759e-11	7.79816e-07	1.60134e-06	1.00708e-09	9.79916e-06	1.88262e-07	3.1961e-12	1.47419e-06	5.41895e-06	6.55308e-07	2.06545e-05
T2D	LINC00547	8.91918e-07	7.46624e-10	5.55294e-06	1.14476e-06	4.39298e-10	6.50694e-06	3.05366e-07	1.21332e-11	2.55132e-06	6.21879e-06	7.21815e-07	2.19999e-05
T2D	LINC00550	6.21765e-07	2.61677e-10	3.92239e-06	1.23353e-06	7.27699e-10	6.51674e-06	4.11014e-07	1.78052e-11	3.13229e-06	1.70801e-05	4.6448e-06	4.5344e-05
T2D	LINC00559	5.94244e-07	4.01346e-10	3.46973e-06	1.61668e-06	2.7094e-09	7.80071e-06	2.3472e-07	4.74926e-12	1.70026e-06	5.50855e-06	8.71762e-07	1.84285e-05
T2D	LINC00583	8.09632e-07	9.51392e-10	5.72521e-06	8.63545e-07	3.55313e-10	5.43827e-06	3.05388e-07	7.48373e-11	2.21377e-06	1.83101e-05	3.67456e-06	6.04381e-05
T2D	LINC00593	5.50885e-07	2.56067e-10	3.31333e-06	7.00752e-07	2.16486e-10	4.10024e-06	2.728e-07	2.46308e-12	2.50826e-06	4.9424e-06	7.2757e-07	1.55562e-05
T2D	LINC00615	1.7618e-07	5.78867e-11	1.33713e-06	7.13499e-07	7.11917e-11	5.43982e-06	6.44527e-07	3.14869e-13	6.93763e-06	6.74156e-06	1.23159e-06	1.94744e-05
T2D	LINC00643	1.11401e-06	8.7391e-10	6.40127e-06	1.14009e-06	2.56787e-10	6.09882e-06	3.0947e-07	1.99784e-11	2.43586e-06	7.53841e-06	1.79884e-06	2.43146e-05
T2D	LINC00648	6.3002e-07	2.46966e-10	3.76372e-06	1.42302e-06	2.43148e-10	9.62551e-06	0	0	0	8.76028e-06	1.84016e-06	2.40976e-05
T2D	LINC00692	5.29432e-07	2.18144e-10	3.2917e-06	8.93774e-07	7.31491e-11	4.84234e-06	1.23102e-07	2.37482e-12	1.03128e-06	5.39348e-06	7.07109e-07	1.9945e-05
T2D	LINC00693	6.16026e-07	4.64741e-10	3.77029e-06	5.59102e-06	1.93562e-08	2.1573e-05	0	0	0	1.89973e-05	8.04542e-07	8.2271e-05
T2D	LINC00700	7.67188e-07	2.25716e-10	5.34514e-06	7.73378e-07	7.71316e-11	5.49009e-06	2.26756e-07	2.12107e-11	1.93703e-06	8.83412e-06	1.9345e-06	2.53315e-05
T2D	LINC00701	7.5345e-07	5.57826e-10	4.66424e-06	7.70433e-07	4.85666e-11	5.60938e-06	2.86562e-07	7.43505e-12	2.22649e-06	1.26002e-05	3.26168e-06	3.50028e-05
T2D	LINC00707	8.58953e-07	5.30516e-10	5.87793e-06	2.08411e-06	5.31283e-10	1.09947e-05	4.09186e-07	8.72817e-11	2.74618e-06	9.81815e-06	1.96181e-06	2.9786e-05
T2D	LINC00838	8.83387e-07	7.41091e-10	6.25619e-06	1.77553e-06	4.8071e-10	1.09057e-05	5.79934e-07	8.86535e-11	4.56399e-06	1.1821e-05	2.14239e-06	4.05469e-05
T2D	LINC00856	5.37634e-07	4.39701e-10	3.00488e-06	2.12684e-06	1.9555e-09	1.07425e-05	2.07284e-07	5.22257e-11	1.30974e-06	6.47152e-06	1.1524e-06	2.0019e-05
T2D	LINC00861	7.31501e-07	1.71116e-10	5.15758e-06	1.87554e-06	3.79896e-10	9.87051e-06	1.87375e-07	4.84346e-12	1.4594e-06	5.27649e-06	5.81052e-07	1.91262e-05
T2D	LINC00871	1.13934e-06	6.23819e-11	1.23447e-05	1.71969e-05	1.29653e-06	6.25615e-05	1.38431e-07	1.4131e-13	8.56638e-07	7.26535e-06	1.01955e-06	2.65878e-05
T2D	LINC00879	7.81558e-07	5.57178e-10	4.38263e-06	3.01312e-06	1.64952e-08	1.15845e-05	1.70598e-07	1.34236e-11	1.4158e-06	6.43599e-06	1.2613e-06	1.88541e-05
T2D	LINC00882	3.79481e-07	3.39062e-10	2.4743e-06	5.64899e-06	6.0823e-08	2.15161e-05	0	0	0	9.99775e-06	2.78929e-06	2.73447e-05
T2D	LINC00900	6.53358e-07	5.23131e-10	3.94718e-06	6.46266e-07	5.55543e-11	4.37405e-06	0	0	0	1.11347e-05	1.8304e-06	3.93602e-05
T2D	LINC00917	1.54014e-06	1.94902e-08	7.06683e-06	1.32886e-06	7.07152e-10	7.72265e-06	3.92711e-07	4.16555e-11	3.03342e-06	4.58426e-06	6.59152e-07	1.50714e-05
T2D	LINC00922	4.17628e-07	2.34691e-10	2.30815e-06	3.14046e-06	6.03633e-09	1.37164e-05	3.38704e-07	1.59536e-10	2.57581e-06	1.28793e-05	1.87536e-06	4.89145e-05
T2D	LINC00924	4.39605e-07	1.20891e-10	3.10941e-06	1.95255e-06	1.32655e-09	1.10439e-05	3.61888e-07	1.9424e-11	3.21888e-06	1.129e-05	1.2467e-06	5.05691e-05
T2D	LINC00929	4.41938e-07	3.5439e-10	2.75344e-06	1.21622e-06	7.0149e-10	6.74169e-06	3.49916e-07	2.07332e-11	2.76656e-06	5.90996e-06	5.5165e-07	2.26437e-05
T2D	LINC00939	1.24768e-06	2.04836e-09	6.20144e-06	1.02755e-06	4.20514e-10	6.32727e-06	3.80847e-07	3.41267e-11	2.69652e-06	1.28259e-05	3.03321e-06	4.64924e-05
T2D	LINC00954	9.85624e-07	2.67558e-09	4.71066e-06	1.17375e-06	4.69692e-10	6.88929e-06	2.51601e-07	8.04652e-12	2.47757e-06	6.08179e-06	9.66109e-07	1.97879e-05
T2D	LINC00971	1.01707e-06	4.97567e-10	7.441e-06	3.58024e-06	1.55415e-08	1.46518e-05	1.52369e-06	2.32141e-11	1.71761e-05	1.14917e-05	2.82933e-06	3.56073e-05
T2D	LINC00977	6.78344e-07	4.88283e-10	4.71676e-06	1.34391e-06	3.39202e-10	7.50095e-06	2.38454e-07	2.98631e-13	2.05245e-06	5.11423e-06	6.31443e-07	1.67976e-05
T2D	LINC00992	4.8301e-07	2.83907e-10	3.06895e-06	2.99526e-06	8.44217e-09	1.28727e-05	3.37842e-07	1.78207e-11	2.54639e-06	2.06477e-05	6.18892e-06	5.42503e-05
T2D	LINC01019	2.6278e-06	1.76284e-09	1.92511e-05	3.57143e-06	5.35295e-09	1.75238e-05	8.82506e-07	1.51301e-11	7.41286e-06	1.50251e-05	3.98039e-06	4.0673e-05
T2D	LINC01020	2.62835e-07	1.056e-10	1.67744e-06	1.35545e-06	3.14394e-10	8.86388e-06	3.15672e-07	9.36497e-12	2.20705e-06	6.06503e-06	6.74229e-07	2.43787e-05
T2D	LINC01060	5.18717e-07	2.07474e-10	3.51692e-06	6.09098e-06	1.51043e-07	2.13504e-05	5.20696e-07	1.04252e-10	4.08672e-06	3.65664e-05	1.39043e-05	8.20979e-05
T2D	LINC01085	8.7802e-07	6.60738e-10	5.33497e-06	1.58488e-06	2.79088e-10	1.0438e-05	6.28328e-07	1.14747e-12	6.94774e-06	1.04593e-05	1.69616e-06	3.79737e-05
T2D	LINC01091	1.12971e-06	1.4923e-09	7.57995e-06	4.2652e-06	2.89016e-08	1.73023e-05	1.07802e-07	1.09456e-12	8.13454e-07	5.94013e-06	1.3422e-06	1.86901e-05
T2D	LINC01098	4.56354e-07	8.0538e-10	2.40555e-06	5.2851e-06	8.93073e-08	1.84968e-05	3.12871e-07	3.55127e-12	2.1263e-06	1.58168e-05	4.90775e-06	4.17919e-05
T2D	LINC01101	9.5883e-07	9.67506e-10	8.0796e-06	0	0	0	1.86449e-07	1.34751e-10	1.1169e-06	4.10855e-05	3.1485e-06	0.000101919
T2D	LINC01121	1.46078e-06	3.43812e-09	8.11752e-06	3.82691e-06	3.95342e-09	1.85003e-05	5.31172e-07	2.43413e-11	4.98317e-06	6.42361e-06	7.05709e-07	2.63025e-05
T2D	LINC01122	5.47853e-07	2.11955e-10	3.06181e-06	7.09786e-05	1.88489e-05	0.000150087	0	0	0	3.29598e-05	2.21326e-06	9.08213e-05
T2D	LINC01139	4.33265e-07	9.00512e-11	2.74034e-06	2.82754e-07	1.21861e-10	2.17728e-06	2.48366e-07	1.92337e-11	2.02115e-06	1.74997e-05	6.05028e-06	4.05964e-05
T2D	LINC01148	3.93996e-07	1.75237e-10	3.01687e-06	8.83962e-07	2.22317e-10	5.02012e-06	2.08304e-07	3.20693e-12	1.67953e-06	2.22672e-05	8.74545e-06	4.86756e-05
T2D	LINC01164	1.43926e-06	2.55919e-09	8.31984e-06	1.87222e-06	1.17436e-09	9.88506e-06	2.9802e-07	1.4521e-11	2.22615e-06	1.35309e-05	1.96435e-06	5.08212e-05
T2D	LINC01192	6.25258e-07	2.32447e-10	4.84224e-06	2.54712e-06	2.95493e-09	1.29259e-05	1.7185e-07	8.26958e-13	1.25242e-06	5.57408e-06	6.43462e-07	1.92201e-05
T2D	LINC01194	1.94464e-07	7.29927e-11	1.56282e-06	1.50986e-06	1.94491e-09	7.4157e-06	1.66487e-07	1.00406e-12	1.29418e-06	1.67951e-05	4.36937e-06	4.83054e-05
T2D	LINC01197	2.94759e-07	1.62229e-10	1.66634e-06	1.38191e-06	9.08748e-11	8.52869e-06	5.17379e-07	1.06958e-11	3.8892e-06	5.89024e-06	7.17769e-07	1.96762e-05
T2D	LINC01205	4.86913e-07	2.64825e-10	3.1279e-06	1.94106e-06	5.96125e-10	1.09532e-05	2.08878e-07	6.53372e-12	1.24611e-06	7.6769e-06	1.80137e-06	2.24248e-05
T2D	LINC01235	3.93251e-07	7.04111e-11	2.58841e-06	1.06853e-06	1.51807e-10	6.70273e-06	7.06167e-08	3.65021e-13	4.16122e-07	7.45383e-06	9.04923e-07	2.82818e-05
T2D	LINC01239	3.74552e-07	1.31189e-10	2.25876e-06	2.25796e-06	3.69675e-09	1.06952e-05	4.18004e-07	8.69509e-11	3.16494e-06	1.27783e-05	3.92852e-06	3.23261e-05
T2D	LINC01242	1.5816e-06	2.50329e-10	1.42489e-05	5.63759e-07	1.94654e-11	4.26792e-06	4.2984e-07	9.01481e-12	3.15446e-06	1.83478e-05	6.644e-06	4.62692e-05
T2D	LINC01249	5.61801e-07	5.426e-10	3.82451e-06	1.42432e-06	1.43806e-10	8.76139e-06	1.56161e-07	3.16724e-12	1.2876e-06	1.88854e-05	5.26181e-06	5.18678e-05
T2D	LINC01304	4.64204e-07	2.11497e-10	2.92857e-06	1.47855e-06	8.64658e-11	9.08343e-06	2.07379e-07	3.60268e-11	1.66039e-06	5.30982e-06	7.03174e-07	1.70094e-05
T2D	LINC01310	1.50147e-06	1.64452e-08	7.90761e-06	1.50635e-06	2.60068e-10	8.78733e-06	1.84597e-07	3.07658e-11	1.25513e-06	1.67613e-05	5.25813e-06	4.22418e-05
T2D	LINC01343	6.02099e-07	4.29639e-10	3.50749e-06	3.33953e-07	4.2252e-11	3.16159e-06	0	0	0	8.10897e-06	1.35487e-06	2.52129e-05
T2D	LINC01346	5.23031e-07	8.19952e-10	2.75784e-06	1.17538e-06	4.64266e-10	6.79549e-06	2.26957e-07	4.7208e-12	1.96028e-06	6.98611e-06	1.01717e-06	2.29507e-05
T2D	LINC01432	9.69657e-06	3.93511e-10	6.35023e-05	4.03445e-06	2.03256e-10	3.51963e-05	3.5675e-06	1.13772e-12	3.88732e-05	8.91131e-06	6.50373e-07	4.72294e-05
T2D	LINC01446	5.65441e-07	3.72633e-10	3.42087e-06	1.56177e-06	6.63115e-10	7.75642e-06	1.69349e-07	8.93419e-12	1.19394e-06	8.96426e-06	2.48097e-06	2.50411e-05
T2D	LINC01541	9.54676e-07	5.45722e-10	6.34111e-06	4.42666e-06	9.31538e-10	2.47747e-05	3.95145e-07	4.43878e-12	3.49905e-06	2.62936e-05	1.08231e-05	5.51601e-05
T2D	LINC01549	0	0	0	8.47864e-07	2.43158e-10	5.8556e-06	1.2323e-07	3.20261e-12	9.46587e-07	8.82748e-06	1.88737e-06	2.4006e-05
T2D	LINC01619	7.50932e-07	1.22399e-10	6.18015e-06	3.5794e-06	1.19939e-09	1.63861e-05	0	0	0	7.58676e-06	1.03595e-06	2.766e-05
T2D	LINC01625	8.74906e-07	5.02482e-11	8.51681e-06	1.4833e-06	2.02109e-10	9.03591e-06	8.08155e-08	1.0587e-11	6.38117e-07	7.53283e-06	8.98094e-07	3.00141e-05
T2D	LINC01630	6.1754e-07	7.64427e-10	3.78085e-06	3.23506e-06	6.3901e-09	1.39839e-05	2.43335e-07	2.52649e-11	1.9776e-06	1.04975e-05	3.01981e-06	2.80839e-05
T2D	LINC01692	4.0319e-07	2.625e-10	2.84254e-06	2.41657e-06	3.51123e-09	1.3057e-05	3.07301e-07	1.45103e-11	2.91141e-06	7.64625e-06	5.90669e-07	3.23226e-05
T2D	LINC01720	5.89619e-07	5.95013e-10	2.89684e-06	1.78389e-06	2.04421e-09	7.98788e-06	1.39141e-07	8.17404e-13	1.0021e-06	8.41446e-06	2.15496e-06	2.58994e-05
T2D	LINC01776	7.08398e-07	1.05518e-10	4.79834e-06	1.2235e-06	8.92135e-11	7.66006e-06	0	0	0	6.58601e-06	7.30182e-07	2.41373e-05
T2D	LINC01777	5.19632e-07	3.21103e-10	3.18818e-06	1.30694e-06	3.27925e-10	8.82303e-06	6.55095e-07	1.8348e-11	5.73708e-06	1.26726e-05	2.94094e-06	3.55262e-05
T2D	LINC01822	3.03527e-07	2.36982e-10	2.46172e-06	6.23169e-07	1.05784e-10	3.9527e-06	2.17314e-07	1.11262e-11	1.41099e-06	9.26675e-06	2.29699e-06	2.75728e-05
T2D	LINC01845	3.79776e-07	1.05206e-10	2.37652e-06	2.59595e-06	1.03985e-09	1.45601e-05	0	0	0	6.27293e-06	9.63653e-07	2.10896e-05
T2D	LINC01848	1.15726e-06	3.03492e-10	9.6251e-06	4.03835e-07	2.78612e-12	3.49515e-06	0	0	0	9.48127e-06	6.55952e-07	4.11417e-05
T2D	LINC01924	3.61812e-07	1.56312e-10	2.04642e-06	4.84498e-06	1.32062e-08	2.12264e-05	0	0	0	1.16469e-05	3.46161e-06	3.04493e-05
T2D	LINC01951	5.43384e-07	2.99017e-10	3.13964e-06	1.53789e-06	2.74643e-10	8.48199e-06	1.99458e-07	3.95231e-11	1.38875e-06	8.55645e-06	1.74176e-06	2.73116e-05
T2D	LINC01968	7.49448e-07	1.11002e-09	4.00965e-06	1.79297e-06	3.14968e-10	9.84156e-06	1.02542e-07	2.93736e-13	7.72686e-07	5.99711e-06	7.79014e-07	2.30011e-05
T2D	LINC01973	5.58385e-07	3.45558e-10	3.7502e-06	0	0	0	1.15303e-07	2.4767e-13	8.31732e-07	6.32118e-06	9.03375e-07	2.0848e-05
T2D	LINC01994	5.16829e-07	3.47023e-10	3.17387e-06	9.4798e-07	1.12901e-10	6.73553e-06	1.46765e-07	6.65929e-12	1.38799e-06	1.80263e-05	1.70742e-06	6.06746e-05
T2D	LINC02135	6.49477e-07	4.03299e-10	3.34172e-06	1.39076e-06	3.37889e-10	7.15598e-06	3.50142e-07	9.75043e-11	2.62787e-06	6.28715e-06	1.05551e-06	1.82171e-05
T2D	LINC02145	3.2149e-06	3.65095e-10	2.39954e-05	1.52925e-06	3.58626e-10	1.01726e-05	1.39195e-07	1.49497e-11	1.03067e-06	9.80117e-06	2.21169e-06	3.06876e-05
T2D	LINC02153	5.86064e-07	3.23265e-10	3.50326e-06	7.67118e-07	6.75205e-11	5.37235e-06	3.82612e-07	2.54371e-11	2.86359e-06	1.0447e-05	2.53708e-06	2.76008e-05
T2D	LINC02232	5.52523e-07	1.91318e-10	3.85787e-06	1.60403e-06	1.25046e-09	7.71856e-06	2.33033e-07	3.08188e-12	2.1221e-06	5.23998e-06	7.19963e-07	1.67142e-05
T2D	LINC02239	4.51981e-07	3.92175e-10	2.67293e-06	6.83329e-07	9.2079e-11	5.18682e-06	1.84252e-07	1.25093e-11	1.45998e-06	7.1725e-06	1.40999e-06	2.1067e-05
T2D	LINC02291	2.87472e-07	2.61549e-11	2.37135e-06	3.75475e-06	4.6333e-10	1.98097e-05	2.76472e-07	6.48046e-11	1.73697e-06	4.84983e-06	7.14866e-07	1.59264e-05
T2D	LINC02347	4.61859e-07	2.88744e-10	2.51696e-06	9.43301e-07	2.14394e-10	5.88014e-06	1.93907e-07	2.13132e-11	1.33594e-06	6.40955e-06	1.16858e-06	1.89835e-05
T2D	LINC02393	4.03197e-07	2.049e-10	2.67895e-06	8.01065e-07	3.18526e-11	4.99768e-06	3.67718e-07	5.04234e-11	2.97207e-06	9.15597e-06	1.90178e-06	2.77322e-05
T2D	LINC02398	4.57837e-07	2.11295e-10	3.78974e-06	1.7373e-06	1.53499e-09	8.80518e-06	2.44105e-07	4.22392e-13	2.0857e-06	1.00103e-05	2.03504e-06	2.9642e-05
T2D	LINC02431	5.45342e-07	2.38335e-10	3.86039e-06	9.0463e-07	8.39716e-11	8.18522e-06	0	0	0	1.6133e-05	4.98825e-06	4.4527e-05
T2D	LINC02433	4.632e-07	2.28271e-10	2.94654e-06	1.06597e-06	2.186e-10	4.57266e-06	1.65004e-07	1.71468e-12	1.38724e-06	1.0014e-05	1.92238e-06	3.46237e-05
T2D	LINC02582	8.36804e-07	6.76849e-10	5.13334e-06	1.09084e-06	1.22868e-10	7.78145e-06	2.08652e-07	5.61033e-12	1.79735e-06	1.41078e-05	3.573e-06	3.85615e-05
T2D	LINGO2	3.4864e-07	8.61523e-11	2.28453e-06	2.57795e-05	7.70173e-06	6.02515e-05	3.88397e-07	9.00356e-12	3.60135e-06	9.61747e-06	2.10117e-06	2.68397e-05
T2D	LMNTD1	1.22722e-06	4.19173e-10	1.16932e-05	3.95006e-06	1.23091e-08	1.86494e-05	1.48711e-07	4.54897e-12	1.06106e-06	5.23817e-06	6.38761e-07	1.99249e-05
T2D	LMO7DN	7.54268e-07	2.75277e-10	5.56102e-06	1.68292e-06	4.9703e-10	1.02831e-05	2.18673e-07	2.35231e-12	2.08017e-06	1.52754e-05	4.27699e-06	4.36068e-05
T2D	LNPK	1.27808e-06	1.40718e-09	9.07955e-06	1.51755e-06	5.80283e-10	8.37883e-06	2.2124e-07	3.55535e-12	1.63146e-06	6.77586e-06	1.19053e-06	2.08875e-05
T2D	LOC100129138	1.00998e-06	3.4159e-10	9.29931e-06	1.44612e-06	6.59351e-10	5.9896e-06	1.18863e-07	1.40736e-13	1.1146e-06	1.80588e-05	5.98475e-06	4.71753e-05
T2D	LOC100131257	3.16202e-06	8.75459e-08	1.32512e-05	0	0	0	2.55974e-07	3.30709e-12	2.11408e-06	5.23219e-06	7.50741e-07	1.66506e-05
T2D	LOC100287010	3.94114e-07	2.83504e-10	2.45786e-06	7.84765e-07	4.70769e-11	5.76526e-06	0	0	0	8.52418e-06	2.005e-06	2.43839e-05
T2D	LOC100287015	7.68018e-07	1.21072e-09	4.84173e-06	4.61374e-07	1.05702e-08	2.02753e-06	6.62363e-08	7.22206e-13	4.34848e-07	1.1273e-05	3.06479e-06	3.03456e-05
T2D	LOC100506207	1.11293e-06	4.87175e-10	8.29548e-06	4.85248e-06	8.59849e-08	1.81999e-05	4.54087e-07	4.04178e-12	4.4274e-06	1.04659e-05	2.98869e-06	2.71558e-05
T2D	LOC100506274	1.1109e-07	2.1009e-11	7.06083e-07	1.36963e-06	1.33152e-10	9.36132e-06	1.63584e-07	3.39705e-11	1.13644e-06	9.88723e-06	2.52682e-06	2.80114e-05
T2D	LOC100506422	3.71433e-07	1.56218e-10	2.62293e-06	1.81996e-06	4.22375e-10	1.04024e-05	4.7414e-07	1.81896e-11	3.877e-06	5.76974e-06	6.08172e-07	2.27169e-05
T2D	LOC100506474	4.68348e-07	1.79154e-10	3.17829e-06	1.71175e-06	3.61582e-10	8.87998e-06	6.07387e-07	3.57684e-11	5.41758e-06	9.63594e-06	2.50276e-06	2.73462e-05
T2D	LOC100507205	0	0	0	1.07042e-06	1.3778e-10	6.58597e-06	8.65353e-08	1.67564e-13	7.76463e-07	1.50507e-05	4.83715e-06	3.76497e-05
T2D	LOC100507377	2.70343e-07	1.80348e-10	1.99197e-06	1.40588e-06	9.13369e-10	7.49527e-06	1.69097e-07	1.06394e-11	1.33645e-06	7.07767e-06	1.54552e-06	2.12068e-05
T2D	LOC154449	5.59297e-07	4.13067e-10	3.04583e-06	6.29357e-07	3.0965e-11	4.19932e-06	9.07272e-08	3.87281e-12	5.27753e-07	6.72177e-06	7.50247e-07	2.64545e-05
T2D	LOC285762	3.61981e-07	2.40201e-10	2.44293e-06	7.42569e-07	4.09619e-11	4.85325e-06	2.95793e-07	2.03115e-11	1.66079e-06	5.80027e-06	9.53279e-07	1.85592e-05
T2D	LOC285889	7.22497e-07	5.27521e-10	4.58887e-06	1.27841e-06	1.37477e-09	7.48981e-06	3.00016e-07	2.52601e-11	2.12986e-06	8.37896e-06	1.63322e-06	2.41717e-05
T2D	LOC286083	7.21097e-07	5.80308e-10	4.0625e-06	6.08585e-07	1.2827e-11	5.05058e-06	4.49353e-07	8.42029e-12	3.27947e-06	6.35149e-06	1.04891e-06	2.02812e-05
T2D	LOC339298	7.4917e-07	7.80182e-10	4.41514e-06	1.08788e-06	4.46814e-10	6.11552e-06	3.3542e-07	6.90845e-11	2.47888e-06	9.0677e-06	1.81769e-06	2.93479e-05
T2D	LOC339593	5.12023e-07	1.92923e-10	3.08995e-06	5.0871e-07	1.0422e-11	3.84485e-06	1.38007e-07	1.16311e-11	1.14671e-06	7.12265e-06	1.16778e-06	2.32231e-05
T2D	LOC339975	3.58685e-07	3.66231e-11	2.36429e-06	2.25018e-06	4.03871e-09	1.03579e-05	0	0	0	1.71256e-05	4.02565e-06	5.67128e-05
T2D	LOC400940	4.8947e-07	3.36431e-10	3.45235e-06	9.93338e-06	1.34248e-09	4.78012e-05	0	0	0	1.45604e-05	3.44323e-06	4.95903e-05
T2D	LOC440311	6.49395e-07	7.28354e-10	3.77469e-06	0	0	0	7.34869e-07	5.29575e-11	6.7596e-06	1.73935e-05	3.42554e-06	5.42169e-05
T2D	LOC643542	4.04034e-07	2.37751e-10	2.93494e-06	7.36551e-06	4.07575e-07	2.33073e-05	0	0	0	2.10506e-05	3.18421e-06	7.13907e-05
T2D	LOC646736	3.44307e-07	1.15204e-10	1.71607e-06	1.60257e-06	1.13028e-10	1.03008e-05	2.86e-07	1.31101e-12	2.83485e-06	0.000195228	0.000100949	0.000308999
T2D	LOC646813	6.57719e-07	2.38628e-10	4.57554e-06	1.26514e-06	6.19443e-10	6.97829e-06	3.4905e-07	5.17317e-12	2.30226e-06	7.63305e-06	1.17124e-06	2.82452e-05
T2D	LPP-AS2	8.66076e-07	4.42905e-10	4.25679e-06	3.99534e-06	7.66863e-10	2.83627e-05	0	0	0	8.10477e-05	1.84e-05	0.000173802
T2D	LRFN5	5.14761e-07	3.69783e-10	3.6096e-06	3.69287e-06	3.68652e-08	1.61614e-05	3.50621e-07	1.14905e-11	2.70767e-06	1.36473e-05	1.77169e-06	4.51156e-05
T2D	LRIG1	1.40735e-06	6.5654e-10	1.30416e-05	2.27241e-06	5.27032e-10	1.34639e-05	4.72329e-08	9.83851e-14	3.14649e-07	5.17953e-06	6.71307e-07	1.80613e-05
T2D	LRP1B	1.06595e-06	2.30956e-09	6.52284e-06	3.7791e-05	1.41275e-05	7.82685e-05	2.05664e-07	7.93507e-12	1.4287e-06	1.66218e-05	5.84313e-06	3.80561e-05
T2D	LRRC30	1.82351e-07	1.96633e-11	1.44312e-06	0	0	0	3.5087e-07	2.22213e-11	2.31149e-06	9.25552e-06	8.93812e-07	3.60825e-05
T2D	LRRC3B	2.94366e-07	1.7137e-10	1.66323e-06	1.22051e-06	2.31784e-10	7.06354e-06	1.53243e-07	1.06959e-11	1.19725e-06	1.40596e-05	4.23433e-06	3.67765e-05
T2D	LRRC4C	4.31146e-07	1.17254e-10	3.01727e-06	1.61934e-05	3.57041e-06	3.88655e-05	1.18035e-07	2.67237e-12	7.84872e-07	1.61266e-05	4.25285e-06	4.63556e-05
T2D	LRRC7	7.9145e-07	9.95354e-10	4.72548e-06	8.70683e-06	6.52052e-07	2.76875e-05	4.67168e-07	1.33898e-11	3.99938e-06	8.33723e-06	1.25559e-06	2.79025e-05
T2D	LRRTM4	5.26444e-07	3.32288e-10	3.9322e-06	7.16808e-06	2.06272e-07	2.79418e-05	5.03554e-07	9.57493e-11	3.791e-06	1.46691e-05	3.92877e-06	3.9483e-05
T2D	LSP1P3	6.37131e-07	3.4118e-10	3.399e-06	0	0	0	1.7519e-07	2.0036e-12	1.45863e-06	7.69143e-06	1.56162e-06	2.35237e-05
T2D	LURAP1L	8.78669e-07	1.54599e-09	4.53121e-06	1.51486e-06	3.76651e-10	8.89984e-06	4.07449e-07	1.06052e-10	3.62423e-06	6.89244e-06	1.17796e-06	2.25872e-05
T2D	LUZP2	9.02513e-07	7.64233e-10	6.47371e-06	1.38155e-05	2.10698e-06	4.01117e-05	4.13565e-07	1.0705e-11	3.05694e-06	1.59606e-05	4.81656e-06	4.68097e-05
T2D	LUZP6	3.31202e-07	2.19812e-10	2.41686e-06	2.38735e-06	2.23585e-10	1.34508e-05	3.10251e-07	3.4076e-12	2.11853e-06	9.80569e-06	8.61948e-07	4.36249e-05
T2D	LYPLAL1-DT	2.57716e-07	2.39546e-10	2.05079e-06	1.26195e-06	2.72567e-10	7.73802e-06	1.0393e-07	1.05061e-11	7.3437e-07	6.29163e-06	6.59715e-07	2.4731e-05
T2D	LYZL1	7.07275e-07	5.58409e-10	4.64513e-06	1.9226e-06	2.6723e-10	1.06745e-05	2.71582e-07	4.21702e-11	1.79915e-06	6.77989e-06	1.26006e-06	1.87389e-05
T2D	LZTS1-AS1	4.27157e-07	8.47915e-11	2.93296e-06	1.40165e-06	6.26556e-10	7.7866e-06	2.67891e-07	4.4746e-11	1.86446e-06	7.02637e-06	1.48975e-06	2.18628e-05
T2D	MACC1	6.40746e-07	8.60426e-10	3.56032e-06	1.6314e-06	4.73373e-10	9.10091e-06	1.50964e-07	1.20549e-11	9.20799e-07	5.8952e-06	8.25291e-07	1.98539e-05
T2D	MAD2L1	1.24915e-06	7.78312e-11	1.25919e-05	1.62825e-06	2.52846e-10	1.44902e-05	6.90492e-07	3.8838e-11	6.25855e-06	6.51291e-06	7.85952e-07	2.51922e-05
T2D	MAF	9.05566e-07	8.3743e-10	5.26811e-06	0	0	0	3.07708e-07	2.49824e-11	2.67522e-06	2.0357e-05	6.83672e-06	4.95141e-05
T2D	MAGI1	5.18096e-07	1.48001e-10	3.4293e-06	1.09348e-05	1.19186e-06	3.1101e-05	2.58182e-07	1.06531e-12	2.0555e-06	7.17586e-06	1.6057e-06	2.04407e-05
T2D	MANEA	8.23819e-07	5.11378e-10	4.88457e-06	9.01196e-07	3.14344e-10	4.73153e-06	3.9243e-07	1.33293e-11	3.59077e-06	6.21559e-06	1.11995e-06	1.96098e-05
T2D	MAP3K1	1.61869e-06	5.19931e-10	1.38735e-05	6.04797e-06	1.64101e-09	4.06941e-05	1.02928e-06	9.70046e-12	1.07156e-05	0.000114105	4.5971e-05	0.000201506
T2D	MAP3K7	6.15157e-07	1.45611e-10	4.13495e-06	1.04427e-06	3.11618e-10	6.22469e-06	2.15881e-07	2.39377e-12	1.42465e-06	1.05948e-05	2.42256e-06	2.92599e-05
T2D	MARCKS	2.61679e-06	5.78151e-10	2.29472e-05	1.23559e-06	6.14757e-10	7.91149e-06	1.64033e-07	4.57899e-12	1.19588e-06	1.87205e-05	2.25341e-06	6.60279e-05
T2D	MAT2B	8.16854e-07	7.1411e-10	4.81503e-06	7.39866e-07	7.908e-11	3.94136e-06	3.33587e-07	1.35079e-11	2.64776e-06	7.05145e-06	1.36163e-06	2.02708e-05
T2D	MATN1	3.08341e-06	2.59403e-09	2.09801e-05	3.68046e-06	1.57549e-09	1.91299e-05	0	0	0	1.04577e-05	1.77533e-06	3.68643e-05
T2D	MBD2	4.36547e-07	1.77992e-10	3.02311e-06	1.05551e-06	1.4692e-10	6.30922e-06	5.15456e-08	5.69561e-14	4.3295e-07	5.15655e-06	5.97365e-07	1.78936e-05
T2D	MBL2	7.62839e-07	4.67719e-10	4.89859e-06	1.20338e-06	1.48098e-09	5.45237e-06	2.88715e-07	3.42278e-11	2.05834e-06	1.2475e-05	3.63708e-06	3.03228e-05
T2D	MBOAT1	5.07213e-07	2.75868e-10	3.80254e-06	2.68201e-06	3.97949e-09	1.21692e-05	1.98853e-07	1.49696e-12	1.56261e-06	9.46313e-06	8.27549e-07	3.92607e-05
T2D	MC4R	1.35293e-06	2.04291e-10	1.38601e-05	0	0	0	1.7265e-06	2.0304e-12	2.2097e-05	3.54793e-05	4.69675e-06	0.000110001
T2D	MCTP2	1.56129e-06	6.55e-09	8.48921e-06	6.09694e-06	1.20573e-07	2.13208e-05	8.71409e-08	6.25788e-12	5.83841e-07	7.55365e-06	1.17565e-06	2.37653e-05
T2D	MED13L	4.51291e-07	1.34391e-10	3.39863e-06	1.81638e-06	2.03056e-09	1.00819e-05	0	0	0	7.25481e-06	1.42813e-06	2.27661e-05
T2D	MEIS2	3.92651e-07	7.37437e-11	2.29368e-06	3.97332e-06	9.0446e-09	1.75006e-05	1.3607e-07	5.08573e-12	1.03928e-06	8.75116e-06	1.6673e-06	2.73664e-05
T2D	MEOX2	5.65278e-07	1.30644e-10	3.67718e-06	1.03942e-06	2.83254e-10	5.4936e-06	3.04404e-07	3.95938e-11	2.5897e-06	1.35289e-05	5.92819e-07	6.77909e-05
T2D	METTL15	4.27124e-07	3.99109e-11	3.08278e-06	1.47379e-06	6.25803e-10	7.74951e-06	0	0	0	1.11499e-05	1.89622e-06	4.10564e-05
T2D	METTL4	7.97173e-07	6.22903e-10	5.62132e-06	1.71626e-06	4.32896e-10	9.67708e-06	0	0	0	1.43159e-05	3.6059e-06	3.73126e-05
T2D	MEX3B	3.62417e-07	1.3302e-10	2.81261e-06	0	0	0	6.42954e-08	8.75133e-13	5.37842e-07	6.94542e-06	9.92294e-07	2.41869e-05
T2D	MGAT4C	5.30206e-07	4.26908e-10	4.04215e-06	6.69351e-06	5.60969e-07	2.16124e-05	2.17118e-07	8.29212e-14	1.53729e-06	4.63098e-06	7.10587e-07	1.63965e-05
T2D	MGMT	6.90468e-07	6.26202e-10	4.13541e-06	6.09764e-06	1.93437e-07	2.26442e-05	1.70797e-07	9.17706e-12	1.28117e-06	1.41337e-05	3.62044e-06	3.65574e-05
T2D	MIR1297	0	0	0	0	0	0	1.75512e-07	4.80901e-12	1.42261e-06	1.29882e-05	1.59293e-06	5.48646e-05
T2D	MIR147A	0	0	0	0	0	0	5.39959e-07	1.7995e-11	4.23714e-06	1.26058e-05	3.08395e-06	3.62752e-05
T2D	MIR1973	0	0	0	0	0	0	1.50038e-07	6.33763e-13	1.24836e-06	1.73283e-05	4.27616e-06	5.04337e-05
T2D	MIR2054	0	0	0	0	0	0	2.36034e-07	4.68669e-12	1.72383e-06	1.24883e-05	3.62628e-06	3.36364e-05
T2D	MIR205HG	3.39439e-07	9.63905e-11	1.90931e-06	1.09572e-06	1.10876e-10	7.64707e-06	1.09213e-07	2.05609e-12	7.0435e-07	1.58437e-05	3.35483e-06	4.51584e-05
T2D	MIR2113	1.5232e-07	2.48554e-10	1.15242e-06	0	0	0	0	0	0	1.45404e-05	3.19031e-06	4.48855e-05
T2D	MIR302F	0	0	0	0	0	0	2.91435e-07	3.31313e-11	1.88455e-06	2.14663e-05	7.00515e-06	5.42423e-05
T2D	MIR3169	0	0	0	0	0	0	1.24863e-07	3.42716e-12	9.90781e-07	5.54996e-06	9.17737e-07	2.26997e-05
T2D	MIR3201	0	0	0	0	0	0	7.70839e-07	2.26075e-10	8.19391e-06	1.0806e-05	2.13231e-06	3.37687e-05
T2D	MIR3660	2.99322e-07	5.57479e-10	1.83392e-06	0	0	0	1.52813e-07	2.10871e-12	1.17614e-06	2.33218e-05	4.15886e-06	7.61116e-05
T2D	MIR3679	0	0	0	0	0	0	1.18614e-07	2.04033e-11	7.63906e-07	7.38544e-06	1.24765e-06	2.26112e-05
T2D	MIR378C	0	0	0	0	0	0	2.21185e-07	4.8368e-12	1.81776e-06	2.07077e-05	7.43559e-06	4.53893e-05
T2D	MIR3924	0	0	0	0	0	0	1.923e-07	7.85449e-12	1.46201e-06	3.08944e-05	9.91055e-06	7.66939e-05
T2D	MIR3974	0	0	0	0	0	0	8.83917e-08	3.22799e-13	6.34635e-07	5.63836e-06	6.49484e-07	2.08938e-05
T2D	MIR3977	2.73858e-07	9.47891e-11	1.39277e-06	0	0	0	2.11499e-07	1.0393e-10	1.8965e-06	8.49747e-06	1.40218e-06	2.68623e-05
T2D	MIR4268	0	0	0	0	0	0	3.55901e-07	8.14732e-11	2.79461e-06	1.21604e-05	2.94691e-06	3.17192e-05
T2D	MIR4275	0	0	0	0	0	0	5.36125e-07	2.45348e-12	4.84285e-06	1.61512e-05	2.32285e-06	4.8251e-05
T2D	MIR4278	0	0	0	0	0	0	3.54276e-07	7.61926e-11	2.48692e-06	5.74718e-06	8.40553e-07	1.80136e-05
T2D	MIR4290HG	9.40031e-07	1.38514e-09	6.23437e-06	1.2896e-06	5.49655e-10	7.92781e-06	1.74628e-07	8.59448e-12	1.68187e-06	1.01792e-05	1.89661e-06	3.56103e-05
T2D	MIR4307	0	0	0	0	0	0	3.63584e-07	2.62004e-11	2.78641e-06	5.50279e-06	8.71727e-07	1.77063e-05
T2D	MIR4318	0	0	0	0	0	0	2.22333e-07	2.66989e-13	1.82204e-06	6.8552e-06	1.7165e-06	1.8221e-05
T2D	MIR4432	7.84303e-07	1.3233e-10	8.64304e-06	0	0	0	1.31476e-06	1.85679e-11	1.39514e-05	5.05555e-05	4.24266e-06	0.000117368
T2D	MIR4454	0	0	0	0	0	0	2.47722e-07	3.58204e-12	2.08346e-06	5.13634e-06	6.19635e-07	1.73806e-05
T2D	MIR4465	0	0	0	0	0	0	0	0	0	1.08636e-05	2.85988e-06	2.94974e-05
T2D	MIR4472-1	4.43881e-07	2.8499e-10	1.8002e-06	0	0	0	4.00191e-07	5.74012e-11	3.59381e-06	9.54116e-06	1.78406e-06	2.94759e-05
T2D	MIR4500HG	6.8034e-07	2.72755e-10	4.72406e-06	2.48181e-06	2.80684e-09	1.20045e-05	3.90325e-07	3.51697e-12	3.92438e-06	6.46573e-06	1.15786e-06	2.16346e-05
T2D	MIR4510	0	0	0	0	0	0	3.3999e-07	4.5815e-11	2.65346e-06	1.18463e-05	2.0502e-06	3.94649e-05
T2D	MIR4643	0	0	0	0	0	0	2.74473e-07	9.37148e-13	2.35966e-06	1.25862e-05	2.58602e-06	3.84346e-05
T2D	MIR4675	0	0	0	0	0	0	1.52615e-07	1.33636e-12	1.27167e-06	6.53267e-06	1.25988e-06	2.49241e-05
T2D	MIR4682	0	0	0	0	0	0	2.52345e-07	2.62675e-12	2.02743e-06	9.26341e-06	8.49448e-07	3.83615e-05
T2D	MIR4719	1.90422e-07	4.32564e-11	1.41399e-06	0	0	0	5.10098e-07	2.85733e-12	4.35738e-06	6.75934e-06	8.11442e-07	2.40092e-05
T2D	MIR4757	0	0	0	0	0	0	0	0	0	7.08832e-06	8.29096e-07	2.75091e-05
T2D	MIR4786	2.1633e-07	1.94509e-10	1.79495e-06	0	0	0	1.75249e-07	2.12162e-12	1.36988e-06	5.84444e-06	7.09198e-07	2.97012e-05
T2D	MIR4801	0	0	0	0	0	0	1.92173e-07	9.65145e-12	1.26896e-06	9.24107e-06	1.61661e-06	3.55254e-05
T2D	MIR5007	1.18778e-06	1.67545e-09	1.16192e-05	0	0	0	3.71657e-07	2.31822e-11	2.56712e-06	1.34109e-05	3.83684e-06	3.42901e-05
T2D	MIR5011	0	0	0	0	0	0	1.07998e-06	6.03221e-11	9.27937e-06	1.22744e-05	2.12266e-06	4.02755e-05
T2D	MIR5093	0	0	0	0	0	0	2.53256e-07	1.37962e-11	1.97847e-06	5.33892e-06	7.11254e-07	1.96436e-05
T2D	MIR548A3	0	0	0	1.69495e-06	6.78356e-10	8.55541e-06	6.89585e-07	3.42907e-11	6.0771e-06	9.76252e-06	1.34755e-06	4.10166e-05
T2D	MIR548AS	0	0	0	0	0	0	2.78655e-07	2.02013e-11	2.00252e-06	1.08225e-05	3.10898e-06	2.73721e-05
T2D	MIR548G	0	0	0	1.13884e-06	3.01649e-10	6.24657e-06	0	0	0	4.75327e-06	6.26377e-07	1.61943e-05
T2D	MIR548X	0	0	0	0	0	0	4.61169e-07	5.22202e-12	4.19046e-06	8.36089e-06	1.05841e-06	3.36401e-05
T2D	MIR5580	0	0	0	0	0	0	2.55263e-07	3.68232e-11	1.34565e-06	1.11124e-05	2.44598e-06	3.46384e-05
T2D	MIR5702	2.90918e-07	4.57644e-11	1.43904e-06	0	0	0	1.6633e-07	2.33184e-13	1.4839e-06	4.95071e-06	7.42705e-07	1.68459e-05
T2D	MIR572	0	0	0	0	0	0	1.21885e-07	5.3028e-12	8.0379e-07	8.33518e-06	1.58536e-06	2.67943e-05
T2D	MIR646HG	4.88562e-07	9.41182e-10	2.73562e-06	6.75121e-06	2.84494e-07	2.21981e-05	1.82775e-07	4.5433e-12	1.45469e-06	1.10276e-05	2.76872e-06	3.38319e-05
T2D	MIR99AHG	2.02433e-06	4.2666e-10	1.98651e-05	6.33104e-06	7.02974e-08	2.41256e-05	1.74335e-07	9.60821e-12	1.41432e-06	1.00467e-05	2.11134e-06	2.91941e-05
T2D	MKRN9P	4.82161e-07	1.72667e-10	2.9473e-06	0	0	0	3.35397e-07	5.23852e-11	2.57393e-06	7.62625e-06	2.20604e-06	2.07676e-05
T2D	MLLT3	2.86008e-07	1.34464e-10	1.75882e-06	1.95205e-06	2.9207e-10	1.15882e-05	2.44493e-07	1.48231e-10	1.69188e-06	8.77261e-06	1.45157e-06	3.02032e-05
T2D	MMP16	3.79542e-07	3.14367e-10	2.80032e-06	2.99038e-06	1.21532e-08	1.36689e-05	2.1526e-07	1.87751e-12	1.69352e-06	6.06252e-06	1.07406e-06	1.91211e-05
T2D	MN1	6.71669e-07	6.85624e-10	3.92518e-06	1.77202e-06	5.67059e-10	1.06404e-05	8.17368e-08	3.97726e-13	7.19991e-07	6.69955e-06	1.11969e-06	2.15991e-05
T2D	MPDZ	1.01053e-06	1.0988e-09	6.53556e-06	2.43159e-06	7.68551e-10	1.35773e-05	1.80501e-07	8.0807e-12	1.49194e-06	5.63819e-06	1.14355e-06	1.92888e-05
T2D	MROH5	1.40275e-06	7.46627e-09	6.76258e-06	2.44821e-06	2.68945e-09	1.16905e-05	1.53928e-07	1.25008e-12	1.15794e-06	8.09855e-06	1.64973e-06	2.42888e-05
T2D	MRPS30	8.52944e-07	1.32563e-10	8.55573e-06	8.65395e-07	8.90197e-10	4.45739e-06	3.66379e-07	2.9476e-12	2.54063e-06	5.32972e-06	6.34948e-07	2.22578e-05
T2D	MSR1	2.68219e-06	6.98744e-09	1.82694e-05	1.8895e-06	9.26315e-10	1.02882e-05	6.5182e-07	5.51134e-11	6.00004e-06	1.32566e-05	4.21733e-06	3.37362e-05
T2D	MSX2	6.07e-07	3.49293e-10	3.91645e-06	6.32905e-07	6.06357e-11	5.2291e-06	1.61294e-07	1.69159e-11	1.3021e-06	9.01225e-06	1.60158e-06	2.85049e-05
T2D	MTHFD2P1	4.30543e-07	1.74523e-10	3.20824e-06	8.30171e-07	9.20711e-11	6.17523e-06	0	0	0	1.13939e-05	2.54229e-06	3.46113e-05
T2D	MTRNR2L7	5.08894e-07	1.50613e-10	3.19042e-06	0	0	0	2.47667e-07	5.99977e-13	1.59425e-06	3.9807e-06	7.20547e-07	1.2822e-05
T2D	MTRR	8.59047e-07	5.78247e-10	5.3014e-06	1.28505e-06	5.59735e-10	8.40082e-06	0	0	0	4.9669e-06	7.05872e-07	1.58564e-05
T2D	MYADML	9.08746e-07	4.875e-10	6.27199e-06	0	0	0	5.44075e-07	6.50144e-10	3.57142e-06	1.2709e-05	2.86127e-06	4.07353e-05
T2D	MYCN	1.16169e-05	3.24273e-09	5.04077e-05	7.80116e-06	3.47658e-09	4.17498e-05	0	0	0	1.94832e-05	7.57062e-07	7.01088e-05
T2D	MYO16	1.7933e-06	5.43829e-09	1.16898e-05	1.3361e-05	2.08478e-06	3.31614e-05	3.20287e-07	6.58118e-12	2.49256e-06	2.55534e-05	4.46129e-06	7.57386e-05
T2D	MYT1L	8.57546e-07	2.48586e-10	6.26931e-06	7.28615e-06	4.28257e-07	2.27779e-05	7.89118e-08	9.46924e-14	6.19078e-07	7.5768e-06	1.19356e-06	2.60437e-05
T2D	NAALADL2	1.80841e-06	2.0812e-09	1.2229e-05	1.70342e-05	3.07125e-06	4.58508e-05	0	0	0	1.19092e-05	3.71043e-06	3.08559e-05
T2D	NABP1	4.65642e-07	1.1744e-10	3.57866e-06	7.98289e-07	1.25255e-11	3.58566e-06	1.55433e-07	1.9613e-11	9.14455e-07	5.97535e-06	8.83484e-07	2.18534e-05
T2D	NAF1	9.68394e-07	9.27884e-10	6.1803e-06	1.91274e-06	4.81033e-10	1.2417e-05	1.37142e-07	3.06224e-12	1.206e-06	9.05232e-06	2.06368e-06	2.62107e-05
T2D	NAV3	1.07588e-06	1.14555e-09	7.16068e-06	9.8671e-06	6.66059e-07	2.94556e-05	4.96266e-07	4.94292e-12	4.47738e-06	8.18121e-06	1.67407e-06	2.5348e-05
T2D	NBAS	4.9531e-07	4.90549e-10	2.72829e-06	4.28723e-06	6.72044e-08	1.59648e-05	3.77731e-07	5.66237e-12	3.49861e-06	1.06127e-05	1.65319e-06	3.88985e-05
T2D	NBPF22P	7.84118e-07	1.52508e-10	7.33685e-06	1.14305e-06	8.76399e-11	9.47287e-06	3.51437e-07	1.23381e-12	3.13346e-06	9.82047e-06	1.82602e-06	3.02769e-05
T2D	NDN	2.02922e-07	2.34604e-10	9.92093e-07	0	0	0	1.4768e-07	1.38264e-11	1.01169e-06	5.90288e-06	6.30589e-07	2.07371e-05
T2D	NDST3	7.27602e-07	3.03809e-10	5.41716e-06	2.38756e-06	1.08411e-08	1.02063e-05	2.86313e-07	1.53372e-11	2.57535e-06	6.37224e-06	9.7819e-07	2.19888e-05
T2D	NDST4	5.27869e-07	1.57801e-10	4.38935e-06	3.84751e-06	3.53859e-08	1.61117e-05	9.61427e-08	3.93371e-13	7.66192e-07	9.15552e-06	1.47344e-06	3.01725e-05
T2D	NDUFA4	4.72622e-07	3.02682e-10	3.40047e-06	5.70297e-07	1.78998e-11	3.64639e-06	5.64187e-07	2.8992e-12	4.86557e-06	5.17338e-06	7.46926e-07	1.72233e-05
T2D	NECTIN1	3.82603e-07	1.492e-10	2.44032e-06	1.97886e-06	2.91067e-10	1.10482e-05	2.0938e-07	3.10258e-12	1.7829e-06	5.09717e-06	7.60047e-07	1.71059e-05
T2D	NEGR1	3.25467e-07	8.52398e-11	2.65864e-06	6.70113e-06	4.32103e-07	2.20883e-05	0	0	0	8.58514e-06	8.54161e-07	3.75107e-05
T2D	NELL1	8.9706e-07	1.07518e-09	5.73154e-06	2.16396e-05	4.97696e-06	5.05535e-05	6.69094e-08	1.80115e-13	6.39797e-07	9.43126e-06	2.48039e-06	2.68556e-05
T2D	NETO1	8.2196e-07	5.48893e-10	5.18474e-06	3.23153e-06	5.52586e-09	1.45933e-05	2.44222e-07	2.68343e-11	1.64068e-06	5.01232e-06	7.33753e-07	1.62422e-05
T2D	NGF	0	0	0	2.3166e-06	8.66291e-10	1.18994e-05	1.84063e-07	1.98527e-11	1.43998e-06	6.00451e-06	9.43335e-07	1.89267e-05
T2D	NOCT	8.01612e-07	7.22793e-11	7.73394e-06	8.90969e-07	1.89583e-10	6.22363e-06	1.24719e-07	6.64233e-12	9.44911e-07	6.82854e-06	8.50709e-07	2.43818e-05
T2D	NOX3	6.23096e-07	3.88988e-10	3.85286e-06	1.88761e-06	2.90874e-10	1.17638e-05	0	0	0	9.9328e-06	2.04062e-06	3.15075e-05
T2D	NPY	6.23868e-07	4.5536e-11	4.926e-06	7.28067e-07	1.25017e-10	4.65576e-06	1.57284e-07	3.0283e-12	1.15167e-06	2.48887e-05	2.24089e-06	9.4088e-05
T2D	NR2F1-AS1	5.9687e-07	5.6087e-10	3.60732e-06	1.23737e-06	1.47813e-10	7.46091e-06	0	0	0	7.89313e-06	1.72404e-06	2.41387e-05
T2D	NR5A2	1.00162e-06	5.33683e-10	7.97919e-06	1.23117e-05	2.22536e-08	5.7659e-05	2.28976e-07	4.48006e-12	1.77051e-06	1.32201e-05	2.01593e-06	4.90682e-05
T2D	NRG3	1.11458e-06	4.66268e-10	9.86427e-06	1.88798e-05	4.01027e-06	4.82436e-05	0	0	0	1.03015e-05	2.68735e-06	3.1481e-05
T2D	NRIP1	4.45717e-07	1.0083e-10	3.43766e-06	2.34819e-06	3.63464e-10	1.30254e-05	4.5703e-07	3.78542e-12	4.74057e-06	1.00772e-05	1.77484e-06	3.2914e-05
T2D	NRN1	3.29159e-07	9.61955e-11	2.13363e-06	7.99254e-07	2.44999e-10	5.86439e-06	1.83361e-07	2.75686e-11	1.42258e-06	7.20357e-06	1.16831e-06	2.48328e-05
T2D	NRP1	1.88738e-06	5.41618e-09	1.01939e-05	3.21539e-06	6.95737e-09	1.58524e-05	1.91119e-07	9.76274e-13	1.74885e-06	8.03424e-06	1.30996e-06	2.75117e-05
T2D	NRSN1	6.5215e-07	6.43581e-10	4.33859e-06	9.04334e-07	1.0246e-10	6.73004e-06	6.75348e-07	9.76659e-12	6.38687e-06	1.31433e-05	3.09555e-06	4.10307e-05
T2D	NRXN1	1.08392e-06	1.32785e-09	7.77372e-06	2.96745e-05	9.18942e-06	6.94224e-05	2.61449e-07	9.56482e-12	1.92493e-06	1.63969e-05	5.28339e-06	4.35054e-05
T2D	NRXN3	1.01019e-06	2.083e-09	5.51282e-06	4.17757e-05	1.3186e-05	9.31061e-05	2.79035e-07	3.37446e-11	2.09304e-06	5.95185e-06	8.92453e-07	1.96741e-05
T2D	NSG2	5.20409e-07	3.40122e-10	3.16424e-06	9.49917e-07	1.33939e-10	5.54872e-06	0	0	0	9.7548e-06	2.75516e-06	2.54611e-05
T2D	NT5C1B-RDH14	2.96348e-07	9.97325e-11	2.45991e-06	7.40029e-07	1.70729e-12	6.8871e-06	0	0	0	5.97495e-06	8.46962e-07	2.20939e-05
T2D	NTM	9.07e-07	2.3814e-10	6.28785e-06	2.01244e-05	4.11406e-06	4.83389e-05	9.80124e-08	2.58033e-12	7.07399e-07	5.91473e-06	7.76131e-07	1.95961e-05
T2D	NTRK2	2.07206e-06	3.35753e-08	1.06676e-05	5.97227e-06	7.56243e-08	2.28436e-05	4.57776e-07	2.23121e-11	3.62609e-06	1.10116e-05	3.0236e-06	3.17382e-05
T2D	NUAK1	1.08556e-06	7.03215e-10	8.58434e-06	1.51964e-06	1.00979e-09	8.30302e-06	9.6702e-08	5.33149e-12	7.30003e-07	8.72332e-06	1.95345e-06	2.647e-05
T2D	NUDT12	8.50742e-07	9.46137e-10	4.38759e-06	1.03473e-06	2.31452e-10	6.88586e-06	1.08091e-07	1.14926e-13	7.73087e-07	9.86552e-06	2.54429e-06	2.60009e-05
T2D	NUP35	6.98285e-07	2.37373e-10	5.91777e-06	1.94775e-06	9.96865e-10	1.00433e-05	9.23702e-08	2.08259e-13	7.87062e-07	1.13255e-05	3.23439e-06	3.02706e-05
T2D	NXPH1	4.03351e-07	1.11748e-10	2.78767e-06	5.65572e-06	2.3001e-07	1.83439e-05	1.7536e-07	9.91087e-13	1.6631e-06	6.86085e-06	1.51074e-06	2.02962e-05
T2D	OLFM3	7.17175e-07	1.03373e-10	6.15478e-06	2.63988e-06	5.54144e-09	1.20078e-05	3.2223e-07	1.17079e-12	2.83564e-06	1.95616e-05	4.02284e-06	5.91836e-05
T2D	OLIG3	1.25914e-07	2.87772e-11	8.6845e-07	0	0	0	2.22242e-07	4.63086e-11	1.63233e-06	6.9541e-06	1.23177e-06	2.0293e-05
T2D	ONECUT1	6.74976e-07	3.08555e-10	6.12908e-06	2.06696e-06	9.12919e-11	1.53411e-05	6.91168e-06	1.61653e-10	4.64433e-05	2.34404e-05	2.82216e-06	7.69011e-05
T2D	OPRK1	9.97483e-07	1.83561e-09	5.58663e-06	1.15961e-06	7.39188e-10	6.22331e-06	1.36139e-07	9.05567e-12	9.50078e-07	5.18218e-06	6.91783e-07	1.89566e-05
T2D	OPRM1	5.95583e-07	5.20684e-10	3.77572e-06	1.96525e-06	1.02163e-09	1.07049e-05	2.18528e-07	1.10364e-11	1.68365e-06	7.08898e-06	1.15499e-06	2.07779e-05
T2D	OR7E156P	2.49393e-07	1.13739e-10	1.76267e-06	3.80874e-07	1.51068e-11	3.11939e-06	3.82297e-07	4.07504e-11	2.9559e-06	8.08904e-06	1.21421e-06	2.64463e-05
T2D	OSR1	2.71772e-07	5.64864e-11	2.65781e-06	1.96561e-06	4.29968e-11	1.8103e-05	3.52083e-07	1.16641e-12	2.76063e-06	6.87804e-06	9.79288e-07	2.42896e-05
T2D	OTOL1	2.42702e-07	2.32489e-10	1.26759e-06	6.72793e-07	7.05518e-10	3.43632e-06	2.5811e-07	2.89072e-12	2.29099e-06	8.47309e-06	2.107e-06	2.45259e-05
T2D	OTOR	1.14055e-06	4.0664e-10	9.1847e-06	5.71032e-07	1.94403e-09	3.01407e-06	2.03199e-07	1.54336e-11	1.42202e-06	5.27803e-06	7.5315e-07	1.66446e-05
T2D	P2RY1	7.65514e-07	1.33398e-10	7.13276e-06	0	0	0	2.83802e-07	6.94479e-12	1.72117e-06	3.13642e-05	1.74739e-06	9.22513e-05
T2D	PABPC1P2	6.08439e-07	3.17228e-10	3.93616e-06	0	0	0	3.39024e-07	7.85772e-12	3.68831e-06	2.78167e-05	4.16937e-06	9.39556e-05
T2D	PABPC4L	4.78925e-07	4.37876e-10	3.11717e-06	3.46744e-07	3.65825e-09	1.22153e-06	2.32883e-07	2.94603e-13	2.59521e-06	9.31121e-06	2.16056e-06	2.94886e-05
T2D	PARD3	2.92326e-07	3.25981e-11	2.01174e-06	7.40217e-06	6.26838e-07	2.34895e-05	1.9819e-07	3.21291e-12	1.63203e-06	4.71125e-06	5.86229e-07	1.63066e-05
T2D	PARD3B	1.02322e-06	1.53566e-09	5.90623e-06	1.20716e-05	2.1814e-06	3.17222e-05	6.10323e-08	7.40436e-14	4.92644e-07	8.39471e-06	8.40013e-07	3.3451e-05
T2D	PARP11	8.29767e-07	1.13371e-09	5.40185e-06	1.96674e-06	4.66027e-10	1.19707e-05	4.68387e-07	1.65707e-10	3.87317e-06	1.13745e-05	1.18505e-06	4.95131e-05
T2D	PBX1	1.70625e-06	7.66654e-10	1.45176e-05	4.13788e-06	2.02809e-09	1.96855e-05	0	0	0	1.18494e-05	2.74451e-06	3.23206e-05
T2D	PCAT1	7.38878e-07	9.18513e-10	4.67518e-06	8.37766e-07	1.3352e-10	5.25506e-06	3.10157e-07	2.40929e-11	2.73221e-06	8.27297e-06	1.45531e-06	2.67298e-05
T2D	PCDH15	1.06652e-06	3.07905e-09	6.38315e-06	3.13434e-05	1.12173e-05	6.34166e-05	1.38859e-07	8.63591e-12	1.15723e-06	2.03525e-05	7.67272e-06	4.83435e-05
T2D	PCDH18	5.18536e-07	2.53771e-10	3.59533e-06	4.96227e-07	7.49527e-12	4.2126e-06	2.17207e-07	1.73351e-11	1.44731e-06	1.48304e-05	4.08327e-06	4.24717e-05
T2D	PCDH20	1.21792e-06	4.46209e-10	8.38463e-06	1.32088e-06	4.41639e-11	7.83209e-06	2.27874e-07	6.85746e-11	1.7541e-06	1.39389e-05	2.63473e-06	4.90091e-05
T2D	PCDH7	8.16484e-07	1.04175e-09	5.55423e-06	5.5897e-06	2.59882e-07	1.86818e-05	0	0	0	2.47521e-05	7.30669e-06	5.87201e-05
T2D	PCDH9	7.44302e-07	7.81454e-10	4.26577e-06	5.50968e-06	1.2165e-07	1.99546e-05	1.6028e-07	2.66186e-12	1.23036e-06	1.82651e-05	6.76831e-06	4.25484e-05
T2D	PCED1B	5.90268e-06	3.65664e-09	2.89588e-05	3.76532e-06	9.42595e-10	2.01618e-05	0	0	0	7.00033e-06	7.19404e-07	2.69736e-05
T2D	PCGEM1	2.47734e-07	1.51547e-10	1.69236e-06	6.6426e-07	6.13981e-11	4.38125e-06	0	0	0	9.32803e-06	2.32121e-06	2.95748e-05
T2D	PCLO	1.22102e-06	3.79201e-09	7.59053e-06	5.79212e-06	1.7247e-07	2.15229e-05	2.0088e-07	3.53214e-11	1.35968e-06	4.93183e-06	6.39878e-07	1.76485e-05
T2D	PDCD6IP	5.91424e-07	5.92707e-10	3.26602e-06	1.27364e-06	5.24098e-10	7.00556e-06	1.13045e-07	8.47355e-13	9.84903e-07	9.31035e-06	2.2604e-06	2.63227e-05
T2D	PDGFC	5.861e-07	7.84851e-11	5.16096e-06	2.58207e-06	1.08752e-09	1.56754e-05	2.1378e-07	1.91712e-12	1.6959e-06	1.21146e-05	3.35035e-06	3.39416e-05
T2D	PDHA2	3.39269e-07	3.60174e-11	3.31047e-06	0	0	0	2.51673e-07	2.93518e-11	1.87126e-06	7.42116e-06	1.54412e-06	2.2627e-05
T2D	PDZRN3	5.23777e-07	2.57199e-10	3.29539e-06	3.9061e-06	1.66157e-08	1.45283e-05	1.4075e-07	3.12036e-12	9.67199e-07	8.73688e-06	1.61138e-06	2.92508e-05
T2D	PDZRN4	5.40901e-07	1.50217e-10	4.06935e-06	8.64031e-06	4.54519e-07	3.14258e-05	1.16987e-07	6.1111e-12	1.03851e-06	8.2469e-06	1.61052e-06	2.82521e-05
T2D	PELO	4.06459e-06	2.88018e-10	4.26465e-05	7.06064e-06	1.80044e-09	4.43303e-05	5.08684e-06	5.32619e-13	5.10043e-05	1.63725e-05	1.95729e-06	6.26735e-05
T2D	PER4	7.6356e-07	4.70026e-10	5.35973e-06	0	0	0	3.23636e-07	1.34843e-12	3.0341e-06	1.43814e-05	4.17411e-06	3.5564e-05
T2D	PEX2	6.09046e-07	5.34572e-10	3.65011e-06	1.04463e-06	8.90329e-11	7.6521e-06	3.67021e-07	2.29177e-11	2.72494e-06	5.06986e-06	7.81044e-07	1.55541e-05
T2D	PFKP	1.75089e-06	7.5835e-09	8.31639e-06	3.49921e-06	5.17625e-09	1.53455e-05	3.07937e-07	2.55901e-11	2.31362e-06	1.56909e-05	3.12373e-06	4.9008e-05
T2D	PID1	7.17897e-07	4.2183e-10	5.1522e-06	2.48958e-05	2.37971e-06	7.6484e-05	1.79995e-07	4.2991e-12	1.608e-06	1.81723e-05	3.24992e-06	6.06017e-05
T2D	PIEZO2	5.47359e-06	2.24778e-08	3.42507e-05	1.96359e-05	2.65628e-06	5.87894e-05	0	0	0	6.07247e-06	9.16055e-07	2.27367e-05
T2D	PIK3R1	1.74356e-06	6.89347e-09	1.10522e-05	2.84295e-06	1.41486e-09	1.5236e-05	8.31101e-07	6.25954e-12	8.84083e-06	1.75442e-05	4.25121e-06	4.92214e-05
T2D	PIRT	7.95985e-07	4.06591e-10	4.56304e-06	1.24825e-06	6.9816e-10	7.87015e-06	3.32124e-07	4.79271e-11	3.30285e-06	5.82308e-06	7.61398e-07	1.86743e-05
T2D	PITX2	4.30933e-07	9.53259e-11	2.8283e-06	1.47234e-06	8.99933e-10	7.51382e-06	1.63454e-07	6.24933e-12	1.01e-06	2.55962e-05	1.27389e-06	8.91823e-05
T2D	PKIA	4.4357e-07	1.77951e-10	2.70122e-06	8.26957e-07	9.65424e-11	4.85791e-06	2.17751e-07	6.9059e-12	1.80712e-06	5.40814e-06	8.60951e-07	1.69561e-05
T2D	PLA2G4A	3.40738e-07	5.30104e-11	2.53905e-06	3.66305e-06	7.43516e-09	1.57254e-05	2.32677e-07	1.52523e-12	1.70532e-06	7.31071e-06	1.07939e-06	2.50796e-05
T2D	PLAC9P1	0	0	0	1.64417e-06	7.52435e-10	8.72855e-06	3.17745e-07	2.69964e-11	2.7575e-06	6.21273e-06	8.11869e-07	2.0382e-05
T2D	PLD5	4.91102e-07	1.93572e-10	3.31242e-06	1.23836e-05	1.38092e-06	3.47209e-05	3.02452e-07	9.23338e-11	3.17165e-06	7.19588e-06	1.28827e-06	2.16183e-05
T2D	PLOD2	6.62147e-07	2.91414e-10	3.94214e-06	1.26626e-06	4.78773e-10	6.45139e-06	0	0	0	1.49223e-05	1.9805e-06	5.16861e-05
T2D	PLPP3	6.16716e-07	1.53579e-10	4.02074e-06	2.50707e-06	1.59333e-09	1.35983e-05	7.54843e-08	6.25947e-13	5.31918e-07	7.82547e-06	1.75097e-06	2.37716e-05
T2D	PLPP4	5.75166e-07	1.58583e-10	3.54047e-06	4.82785e-06	7.39744e-09	2.07284e-05	8.87675e-08	6.42659e-12	6.19128e-07	7.09094e-06	1.00993e-06	2.49959e-05
T2D	PLSCR5	4.868e-07	2.12171e-10	3.03764e-06	1.35508e-06	5.80766e-10	7.33778e-06	3.74151e-07	2.27186e-11	2.57346e-06	5.80733e-06	8.90996e-07	1.91939e-05
T2D	PLXNA2	2.39488e-06	1.48795e-08	1.32306e-05	7.58411e-06	5.95064e-08	2.72434e-05	1.66311e-07	6.7207e-12	1.18016e-06	1.03309e-05	2.65769e-06	2.65179e-05
T2D	PODXL	1.1307e-06	4.28947e-10	7.52036e-06	1.75186e-06	1.35082e-09	1.05754e-05	8.95298e-08	3.66036e-12	6.70754e-07	8.22898e-06	1.1326e-06	3.00419e-05
T2D	POM121L12	1.56325e-06	1.61298e-09	1.17542e-05	0	0	0	5.12771e-07	5.39822e-11	3.50868e-06	2.094e-05	6.87445e-06	5.17592e-05
T2D	POTEA	3.83278e-07	1.68055e-10	2.26389e-06	7.62672e-07	9.42739e-11	5.57839e-06	3.3602e-07	6.30405e-13	2.69547e-06	1.07207e-05	2.28082e-06	3.21074e-05
T2D	POU3F2	7.42632e-07	3.13954e-10	5.96621e-06	0	0	0	4.07207e-07	3.71747e-11	3.63744e-06	7.02337e-06	1.01731e-06	2.62975e-05
T2D	PPP1R3A	1.939e-07	6.61368e-11	1.31645e-06	6.88574e-07	4.53515e-11	4.81363e-06	0	0	0	5.0043e-06	7.44586e-07	1.65971e-05
T2D	PRDM1	6.65785e-07	6.69121e-10	3.93956e-06	1.35726e-06	7.22967e-11	8.93301e-06	1.58322e-07	5.03305e-12	1.02786e-06	1.07093e-05	1.73818e-06	3.95119e-05
T2D	PRDM2	1.49003e-06	6.60773e-09	7.86773e-06	1.92094e-06	7.27159e-10	1.02368e-05	0	0	0	1.21165e-05	3.33095e-06	3.25955e-05
T2D	PRDM5	7.65065e-07	1.21709e-09	4.9705e-06	3.86462e-06	3.66688e-08	1.65682e-05	3.22341e-07	5.20952e-13	2.41278e-06	9.05339e-06	1.54013e-06	3.2687e-05
T2D	PRDM9	2.31177e-07	1.13151e-10	1.6748e-06	4.98275e-07	3.96291e-11	3.63443e-06	9.72463e-08	3.00274e-12	7.14914e-07	1.19013e-05	2.44272e-06	4.14319e-05
T2D	PRELID2	4.0834e-07	2.34073e-10	2.57268e-06	1.52076e-06	2.12428e-10	8.82176e-06	8.15688e-07	2.16743e-11	6.99997e-06	8.51606e-06	1.88409e-06	2.76253e-05
T2D	PREP	5.662e-07	1.24314e-10	3.32327e-06	2.67606e-06	2.66026e-09	1.2518e-05	1.33542e-07	1.78624e-11	1.05378e-06	1.04424e-05	1.29568e-06	4.26353e-05
T2D	PRICKLE1	8.49145e-07	4.13373e-10	6.6124e-06	7.91274e-06	1.49708e-08	3.53495e-05	0	0	0	1.01535e-05	1.69455e-06	3.55256e-05
T2D	PRKD1	7.85294e-07	4.26805e-11	7.18036e-06	6.66683e-06	5.53698e-08	2.77008e-05	1.80679e-07	3.61489e-11	1.14221e-06	5.30977e-06	6.61099e-07	1.76026e-05
T2D	PRMT6	3.47989e-07	4.50064e-11	2.3854e-06	0	0	0	1.06979e-06	1.08747e-10	9.61078e-06	8.5658e-06	1.2605e-06	2.86291e-05
T2D	PROX1	1.02043e-06	6.15554e-10	8.74277e-06	2.67088e-06	1.63248e-10	1.86915e-05	3.56308e-07	7.36011e-11	3.05005e-06	0.000112707	4.49455e-05	0.000203862
T2D	PRR16	1.23113e-06	7.80825e-11	1.38133e-05	6.9592e-06	9.69737e-08	3.11626e-05	3.93855e-07	4.67683e-13	4.60138e-06	1.4513e-05	4.20649e-06	3.84435e-05
T2D	PSAT1	6.28225e-07	4.22787e-10	4.59912e-06	3.02853e-06	1.93027e-09	1.52148e-05	3.02493e-07	5.14406e-12	2.30401e-06	1.51619e-05	4.12532e-06	4.3248e-05
T2D	PTCH1	2.28323e-06	1.30833e-09	2.05312e-05	7.12769e-06	3.53013e-09	4.0002e-05	9.66104e-07	2.01128e-12	1.00953e-05	6.18777e-06	6.29835e-07	2.46007e-05
T2D	PTCHD4	1.32711e-06	5.27113e-10	1.10439e-05	2.86917e-06	1.19979e-08	1.26617e-05	2.07228e-07	4.18878e-12	1.72557e-06	7.2331e-06	1.27636e-06	2.56162e-05
T2D	PTER	8.1255e-07	4.90543e-10	4.95199e-06	1.47861e-06	6.14219e-10	8.34001e-06	2.0648e-07	5.90774e-12	1.45866e-06	4.51712e-06	6.92458e-07	1.51129e-05
T2D	PTPRD	8.41103e-07	1.09493e-09	4.99329e-06	5.76059e-05	2.63534e-05	0.000104984	2.34464e-07	1.97224e-12	2.33835e-06	1.79835e-05	5.95688e-06	4.59463e-05
T2D	PTPRM	1.13389e-06	3.3071e-10	1.06484e-05	1.91348e-05	2.62249e-06	5.4602e-05	1.138e-07	3.06191e-13	9.20877e-07	6.93048e-06	7.40762e-07	2.65115e-05
T2D	PTPRU	7.20088e-07	4.93973e-10	4.68056e-06	1.90896e-06	7.06785e-10	1.12031e-05	1.8012e-07	8.63383e-12	1.59943e-06	5.78431e-06	7.73311e-07	1.81698e-05
T2D	PTS	4.31216e-07	4.67773e-10	2.69357e-06	7.01248e-07	4.79537e-11	4.68233e-06	2.1475e-07	7.69099e-12	1.70239e-06	6.0565e-06	6.59872e-07	2.2384e-05
T2D	PURPL	2.89707e-07	8.81665e-11	1.75472e-06	6.25496e-07	4.23634e-11	4.35207e-06	3.79856e-06	6.4601e-12	3.43063e-05	1.47525e-05	4.47601e-06	3.81735e-05
T2D	PXDC1	6.59818e-07	4.06385e-10	3.86454e-06	2.29253e-06	5.78353e-10	1.33658e-05	1.92302e-07	7.62759e-12	1.70359e-06	6.57069e-06	9.8781e-07	2.32165e-05
T2D	PXDNL	7.96414e-07	4.5522e-10	6.10631e-06	5.85759e-06	2.93314e-07	2.01624e-05	0	0	0	1.11676e-05	1.14676e-06	5.05224e-05
T2D	QRFPR	1.21119e-06	1.79494e-09	7.68632e-06	1.5725e-06	5.43253e-10	8.48425e-06	1.91852e-07	1.28842e-13	8.72736e-07	6.23722e-06	5.96329e-07	3.09088e-05
T2D	RAB28	3.32633e-07	7.5978e-11	2.02404e-06	1.01541e-06	3.14124e-10	6.68703e-06	1.3278e-07	1.82655e-12	1.14839e-06	1.86424e-05	4.46546e-06	5.03382e-05
T2D	RAB38	3.73524e-06	1.0086e-09	4.0876e-05	1.10038e-05	3.21159e-09	5.66553e-05	9.4129e-06	8.12347e-11	6.25031e-05	8.26864e-06	1.28428e-06	3.24209e-05
T2D	RAB9BP1	2.19401e-07	1.92778e-10	1.24412e-06	0	0	0	2.20086e-07	2.09215e-12	1.75558e-06	1.67587e-05	4.12806e-06	5.02724e-05
T2D	RAD23B	1.81416e-06	2.40093e-10	1.74935e-05	5.11053e-06	2.86024e-09	3.16513e-05	1.40532e-06	4.00403e-11	1.53481e-05	8.00603e-06	6.03696e-07	3.70803e-05
T2D	RAI14	8.42054e-07	4.48985e-10	5.43472e-06	3.94181e-06	1.09663e-08	1.59321e-05	3.92555e-07	6.49946e-11	3.08689e-06	1.15077e-05	1.53257e-06	4.09779e-05
T2D	RALYL	2.94403e-07	3.42952e-10	1.69967e-06	1.29502e-05	1.26662e-06	4.37181e-05	7.79425e-08	3.83678e-12	5.41771e-07	8.44907e-06	1.36189e-06	2.72424e-05
T2D	RAMP3	6.13662e-07	2.69004e-10	4.11036e-06	1.84947e-06	7.08204e-10	1.06362e-05	1.57786e-06	7.94993e-11	1.60041e-05	1.04815e-05	7.99262e-07	4.8787e-05
T2D	RAPGEF2	2.60244e-07	2.2467e-10	1.73179e-06	1.08945e-06	2.42e-10	6.25839e-06	0	0	0	1.0176e-05	2.46863e-06	3.39058e-05
T2D	RASEF	7.19226e-07	9.11832e-10	4.97887e-06	8.03434e-07	1.22945e-10	5.05123e-06	0	0	0	1.53572e-05	1.04056e-06	5.71871e-05
T2D	RASGEF1B	2.13743e-06	9.60514e-10	2.11914e-05	1.33898e-06	1.52049e-10	8.85267e-06	1.43338e-07	3.14868e-12	1.10187e-06	8.88695e-06	1.91024e-06	2.48244e-05
T2D	RBFOX1	4.27541e-07	1.33461e-10	3.02357e-06	6.5705e-05	2.90942e-05	0.000129427	2.4788e-07	2.38835e-11	2.08671e-06	3.64606e-05	1.56757e-05	7.42281e-05
T2D	RBMS3	6.88564e-07	8.57212e-10	4.22388e-06	1.83056e-05	3.34961e-06	4.91742e-05	2.11815e-07	2.8258e-11	1.50601e-06	4.36288e-05	6.60891e-06	0.000120309
T2D	REEP3	3.19654e-06	3.79385e-10	3.07489e-05	3.10833e-06	6.80134e-10	2.22938e-05	2.70119e-07	5.32143e-12	2.16508e-06	1.18068e-05	2.69106e-06	3.75579e-05
T2D	REG3G	5.56118e-07	4.04549e-10	2.71539e-06	9.92561e-07	7.27728e-10	4.31241e-06	3.65047e-07	2.308e-11	3.13914e-06	5.33833e-06	8.29061e-07	1.61764e-05
T2D	RFPL4B	3.74631e-07	1.4185e-10	2.12134e-06	1.62775e-06	6.24886e-10	8.37032e-06	2.77371e-07	1.13846e-10	1.92576e-06	8.52797e-06	1.69894e-06	2.6422e-05
T2D	RFX3	7.49374e-07	1.85656e-10	7.05556e-06	7.92857e-06	9.76237e-08	3.79183e-05	1.59711e-07	8.78509e-13	9.87405e-07	7.20709e-06	8.55097e-07	2.67691e-05
T2D	RGPD4-AS1	2.84515e-06	6.95577e-10	2.24425e-05	5.0716e-06	9.63611e-10	2.33684e-05	4.68752e-06	8.52862e-11	3.64082e-05	5.53176e-06	6.50585e-07	2.22024e-05
T2D	RGS17	8.37192e-07	1.92099e-10	7.56044e-06	2.36892e-05	4.66652e-07	7.60263e-05	1.18127e-07	8.55166e-12	8.31608e-07	1.13516e-05	2.01156e-06	4.25455e-05
T2D	RGS18	2.78846e-07	3.66814e-11	2.41096e-06	7.17094e-07	1.19766e-10	3.97292e-06	0	0	0	7.06094e-06	1.14024e-06	2.27813e-05
T2D	RIMS1	8.30356e-07	1.04692e-09	5.39082e-06	7.76768e-06	3.14836e-07	2.81378e-05	2.56583e-07	8.71124e-11	2.26943e-06	6.91085e-06	8.03623e-07	2.74354e-05
T2D	RIOK2	8.3322e-07	6.56071e-10	4.97693e-06	9.34385e-07	3.16925e-10	5.40721e-06	2.95037e-07	3.38735e-11	2.32477e-06	7.15199e-06	1.38821e-06	2.16906e-05
T2D	RIPK2	4.05567e-07	3.27389e-11	2.98972e-06	1.34669e-06	2.09044e-10	7.90846e-06	9.11423e-08	2.2443e-13	5.7575e-07	7.25965e-06	1.08424e-06	2.42693e-05
T2D	RMST	5.26713e-07	3.25147e-10	3.91659e-06	5.3057e-06	6.89836e-10	3.89987e-05	5.6945e-07	3.51543e-11	5.08466e-06	2.0769e-05	1.5712e-06	7.37697e-05
T2D	RNGTT	7.24431e-07	2.97428e-10	5.8837e-06	3.77849e-06	2.01859e-08	1.77768e-05	1.32457e-07	7.6908e-12	9.69611e-07	5.93385e-06	9.67853e-07	1.79563e-05
T2D	ROBO1	8.01652e-07	4.92168e-10	5.64817e-06	1.25273e-05	1.83684e-06	3.55082e-05	7.46933e-08	1.52709e-13	4.89766e-07	1.98806e-05	4.4234e-06	5.94172e-05
T2D	ROBO2	9.7504e-07	6.9109e-10	7.43398e-06	3.93772e-05	1.3291e-05	8.60816e-05	0	0	0	7.77902e-06	9.54238e-07	2.43824e-05
T2D	RORB	4.47532e-07	1.54735e-10	2.84423e-06	4.06381e-06	8.26898e-09	2.06026e-05	2.5328e-07	9.81361e-12	2.12665e-06	6.79053e-06	1.31178e-06	2.20649e-05
T2D	RPL23P8	1.37854e-07	4.95976e-11	8.99776e-07	0	0	0	5.51905e-07	8.82978e-11	4.42698e-06	5.55853e-06	8.09014e-07	1.79847e-05
T2D	RPL38	3.21646e-07	3.83014e-10	1.67971e-06	5.16012e-07	1.8972e-10	4.35893e-06	4.11261e-07	2.42188e-11	3.27559e-06	6.0205e-06	7.55646e-07	2.07613e-05
T2D	RPRM	6.71673e-07	2.77232e-10	2.69507e-06	0	0	0	1.36893e-07	8.67301e-12	9.34496e-07	1.03382e-05	2.92191e-06	2.79577e-05
T2D	RRAGC	8.55207e-07	5.69755e-10	6.50866e-06	2.09817e-06	5.18542e-10	1.26002e-05	0	0	0	7.0884e-06	7.70269e-07	2.54849e-05
T2D	RREB1	0.000107701	1.63921e-06	0.00021912	1.7019e-05	2.03078e-09	0.000133561	4.99608e-06	1.51457e-10	4.23175e-05	1.20966e-05	1.64389e-06	4.13483e-05
T2D	RUNX3	3.47302e-07	2.31902e-10	2.36501e-06	1.36302e-06	4.22513e-10	7.61016e-06	3.57088e-07	7.68179e-12	3.71873e-06	5.22509e-06	7.0607e-07	1.75835e-05
T2D	RXRA	1.49822e-06	1.07525e-08	7.61956e-06	1.77104e-06	6.5462e-10	9.62922e-06	0	0	0	7.79585e-06	9.13877e-07	2.89561e-05
T2D	RYBP	3.65624e-07	2.38226e-10	2.37935e-06	9.74665e-07	2.67448e-10	6.41485e-06	0	0	0	5.67876e-06	8.61166e-07	2.03038e-05
T2D	SALL1	5.13648e-07	4.09192e-10	3.1477e-06	8.63031e-07	5.11416e-10	5.7187e-06	1.44907e-07	7.45553e-12	1.04217e-06	7.33409e-06	1.4788e-06	1.9464e-05
T2D	SALL3	8.51894e-07	5.71525e-10	5.27165e-06	1.25097e-06	1.08119e-10	7.98594e-06	0	0	0	1.73422e-05	4.77218e-06	4.52043e-05
T2D	SALL4	1.22922e-06	5.83776e-10	1.00019e-05	3.11574e-06	2.73268e-10	1.64781e-05	5.64007e-07	2.25437e-12	5.55934e-06	8.8274e-06	1.07804e-06	3.48336e-05
T2D	SASH1	1.00207e-06	1.48086e-09	6.04836e-06	6.19228e-06	6.83488e-08	2.38112e-05	3.05171e-07	1.12365e-11	2.33685e-06	1.05064e-05	2.35053e-06	3.10559e-05
T2D	SATB1	7.47719e-07	5.03543e-10	4.80927e-06	1.63884e-06	2.23137e-10	9.81234e-06	1.91091e-07	6.81642e-12	1.35644e-06	8.11314e-06	1.02637e-06	3.16873e-05
T2D	SDK1	2.24515e-06	2.81697e-08	1.23497e-05	2.0502e-05	4.47326e-06	5.52026e-05	6.3322e-07	8.02143e-11	5.74113e-06	9.73017e-06	1.84416e-06	2.96981e-05
T2D	SEC16B	4.51866e-06	2.81312e-08	2.36032e-05	7.01374e-06	5.08629e-09	3.72339e-05	6.66898e-08	9.08198e-13	4.58873e-07	2.30372e-05	1.92618e-06	7.9137e-05
T2D	SEMA3A	1.14888e-06	6.8171e-10	1.00101e-05	4.41683e-06	6.73769e-08	1.84059e-05	3.81369e-07	1.37754e-11	3.28835e-06	7.1186e-06	8.48661e-07	2.8295e-05
T2D	SEMA3C	4.11215e-07	3.71087e-10	2.59888e-06	2.46315e-06	1.84485e-09	1.26711e-05	2.92383e-07	4.67568e-11	2.27875e-06	8.76017e-06	1.63642e-06	2.69665e-05
T2D	SEMA3D	1.27322e-06	7.5177e-10	1.01979e-05	2.29958e-06	1.45169e-09	1.28495e-05	3.41855e-07	2.41874e-11	2.49314e-06	1.96562e-05	3.88088e-06	6.88498e-05
T2D	SEMA6D	9.0165e-07	5.39889e-10	7.03813e-06	1.35789e-05	1.37558e-06	4.51001e-05	4.6507e-07	4.19571e-13	5.99685e-06	1.66816e-05	2.78297e-06	5.45427e-05
T2D	SFMBT2	1.31784e-06	2.83039e-09	8.8207e-06	8.04279e-06	1.20055e-07	3.30001e-05	1.23564e-07	2.16404e-12	9.81793e-07	8.86758e-06	1.59842e-06	2.93384e-05
T2D	SFRP1	4.8711e-07	5.38836e-10	2.88725e-06	1.053e-06	2.5492e-10	6.59608e-06	1.99477e-07	3.04409e-12	1.92871e-06	4.99514e-06	6.7565e-07	1.6981e-05
T2D	SFSWAP	7.71397e-07	3.65189e-10	5.88739e-06	2.33072e-06	6.77236e-10	1.26846e-05	2.09364e-07	1.34439e-10	2.05676e-06	5.40184e-06	6.50391e-07	1.76711e-05
T2D	SFTA1P	6.74794e-07	3.73956e-10	3.73138e-06	8.4496e-07	1.09735e-10	5.29386e-06	2.48993e-07	1.59299e-11	1.87662e-06	9.06086e-06	2.00817e-06	2.48454e-05
T2D	SGCD	7.1163e-07	4.85944e-10	5.37431e-06	2.07037e-05	4.12867e-06	5.84552e-05	1.78564e-07	1.42271e-11	1.59769e-06	8.07068e-06	1.19433e-06	2.75901e-05
T2D	SGCG	6.25881e-07	5.4581e-10	3.91569e-06	6.976e-06	2.17609e-07	2.32554e-05	1.70328e-07	9.34361e-12	1.43226e-06	5.41197e-06	8.18876e-07	1.7208e-05
T2D	SGCZ	7.28331e-07	4.23155e-10	5.7959e-06	1.82168e-05	4.1184e-06	4.67215e-05	0	0	0	1.20584e-05	2.15702e-06	4.30859e-05
T2D	SGO1-AS1	0	0	0	5.91061e-07	1.24628e-10	3.18527e-06	4.05005e-07	1.24668e-11	3.36475e-06	9.06638e-06	1.96531e-06	2.59906e-05
T2D	SH2D4B	1.62478e-06	3.007e-09	1.22312e-05	6.28392e-06	1.36041e-08	2.71196e-05	1.18047e-07	6.62912e-12	9.69637e-07	1.00168e-05	1.1081e-06	3.873e-05
T2D	SH3BP4	1.26817e-06	7.8703e-10	8.94482e-06	4.53302e-06	3.31959e-09	2.33129e-05	3.43836e-07	1.98753e-11	3.16438e-06	1.35634e-05	1.82922e-06	4.72592e-05
T2D	SH3GL2	2.98464e-06	3.41877e-10	2.8998e-05	1.20173e-05	5.24713e-07	4.53933e-05	3.74298e-07	3.61523e-11	3.13468e-06	9.83949e-06	2.49356e-06	2.97982e-05
T2D	SHISA9	1.29089e-06	2.1234e-09	7.03996e-06	7.39959e-06	3.46793e-07	2.33379e-05	2.17685e-07	4.2605e-11	1.88913e-06	1.75369e-05	1.82731e-06	7.36163e-05
T2D	SI	6.54416e-07	2.44095e-10	4.74681e-06	1.43146e-06	4.67258e-10	8.13469e-06	2.2047e-07	4.60693e-12	1.86756e-06	9.94615e-06	1.32607e-06	4.04926e-05
T2D	SIPA1L2	7.33695e-07	7.46205e-10	4.12746e-06	2.70093e-06	1.38782e-09	1.47949e-05	2.88965e-07	1.1578e-11	2.42053e-06	9.16865e-06	1.73058e-06	2.79658e-05
T2D	SLC16A7	1.23975e-06	7.01514e-10	9.73901e-06	3.03607e-06	5.06346e-09	1.43834e-05	3.39089e-07	1.47197e-11	2.63536e-06	1.03972e-05	2.78952e-06	3.03273e-05
T2D	SLC1A3	5.34671e-07	5.7175e-10	3.6053e-06	2.2622e-06	9.01532e-10	1.2468e-05	2.21018e-07	3.51505e-11	1.78146e-06	5.9729e-06	5.77308e-07	2.49442e-05
T2D	SLC25A51P1	1.65549e-07	4.7602e-11	1.5123e-06	0	0	0	8.07158e-08	7.59073e-14	6.59956e-07	1.10165e-05	2.42843e-06	3.44602e-05
T2D	SLC39A10	2.69769e-07	1.02922e-10	1.93023e-06	1.82201e-05	3.07571e-10	9.09099e-05	6.56054e-07	1.34631e-12	3.14252e-06	8.24083e-06	1.10095e-06	3.25021e-05
T2D	SLC6A15	5.30872e-07	8.08377e-11	4.10975e-06	8.53588e-07	3.17345e-11	6.39277e-06	9.82151e-08	2.77493e-13	8.72468e-07	8.96741e-06	2.05284e-06	2.84857e-05
T2D	SLC8A1	5.8646e-07	3.10601e-10	3.78507e-06	1.24925e-05	6.5706e-07	4.4633e-05	3.42171e-07	7.12422e-12	2.58952e-06	5.55683e-06	7.34071e-07	2.13502e-05
T2D	SLCO4C1	8.97646e-07	3.66349e-10	5.96364e-06	1.17641e-06	4.41701e-10	6.90554e-06	1.75235e-07	5.68199e-12	1.23867e-06	1.47954e-05	4.09496e-06	3.84283e-05
T2D	SLIT2	5.33617e-07	1.68642e-10	3.06464e-06	5.1006e-06	5.91814e-08	2.14758e-05	1.754e-07	1.01567e-11	1.43833e-06	3.28237e-05	3.36195e-06	0.000100344
T2D	SLITRK1	3.45153e-07	1.43365e-10	2.36535e-06	0	0	0	1.13091e-07	5.89192e-13	8.98214e-07	1.10606e-05	3.2052e-06	3.05707e-05
T2D	SLITRK5	5.93277e-07	2.40331e-10	3.86183e-06	1.44048e-07	1.14568e-09	7.74513e-07	2.865e-07	2.55269e-11	2.14012e-06	4.7406e-06	6.38251e-07	1.6276e-05
T2D	SLITRK6	7.07341e-07	1.09569e-10	5.26234e-06	3.77086e-07	1.32323e-10	4.31495e-06	1.60162e-07	6.74605e-13	1.31924e-06	1.03053e-05	2.51934e-06	2.85397e-05
T2D	SMARCA2	9.42401e-07	1.55233e-09	6.27369e-06	5.51644e-06	2.56397e-08	2.06529e-05	2.73966e-07	2.66554e-11	2.2982e-06	1.54998e-05	4.79197e-06	3.74593e-05
T2D	SMC2	6.33828e-07	1.60744e-09	3.92252e-06	5.43993e-07	2.17865e-11	3.9787e-06	4.71613e-07	4.96342e-12	3.92574e-06	7.64403e-06	1.65843e-06	2.113e-05
T2D	SMIM20	5.833e-07	6.29942e-10	3.08204e-06	1.24449e-06	5.89878e-10	8.09835e-06	2.61965e-07	3.90057e-11	2.08377e-06	6.1908e-06	9.00716e-07	1.99092e-05
T2D	SMOC2	2.26501e-06	3.15418e-10	1.93748e-05	9.13824e-06	1.23604e-07	3.60355e-05	1.02508e-07	4.88164e-13	9.74012e-07	1.37252e-05	3.282e-06	4.45804e-05
T2D	SNTB1	7.89612e-07	1.01609e-09	4.64133e-06	8.78239e-06	5.93252e-08	3.35858e-05	2.34869e-07	6.67337e-11	1.69525e-06	6.08968e-06	1.02092e-06	1.8701e-05
T2D	SNTG1	5.3869e-07	1.00609e-10	3.25763e-06	1.15145e-05	1.67222e-06	3.80424e-05	1.81206e-07	2.68624e-12	1.37457e-06	9.25963e-06	2.17382e-06	3.06938e-05
T2D	SNX16	8.46247e-07	2.03782e-10	7.57998e-06	1.45335e-06	7.45957e-10	7.40264e-06	2.87912e-07	3.93636e-12	2.35873e-06	5.8528e-06	9.02328e-07	1.95457e-05
T2D	SNX18	1.62468e-06	7.04948e-10	1.42435e-05	2.30918e-06	1.68758e-09	1.60608e-05	3.26604e-07	3.75935e-11	2.91812e-06	6.89233e-06	1.14426e-06	2.05394e-05
T2D	SNX19	1.14397e-06	2.39213e-09	7.53481e-06	1.80446e-06	9.62493e-10	9.31786e-06	1.74925e-07	1.29293e-11	1.30971e-06	7.3937e-06	8.57798e-07	2.89011e-05
T2D	SORCS1	7.63395e-07	1.45311e-09	4.55581e-06	8.07869e-06	4.09064e-07	2.83663e-05	0	0	0	1.25483e-05	3.59184e-06	3.36683e-05
T2D	SORCS3	1.28634e-06	2.0392e-10	1.30024e-05	7.44862e-06	6.71296e-07	2.26147e-05	2.01597e-07	1.07403e-11	1.64765e-06	1.14241e-05	2.35824e-06	4.06312e-05
T2D	SOX11	9.63748e-07	7.11851e-10	6.03095e-06	0	0	0	4.27555e-06	1.77541e-10	3.02845e-05	1.34912e-05	3.21681e-06	3.71872e-05
T2D	SOX17	3.58265e-07	7.1522e-11	2.6134e-06	2.06149e-06	1.16323e-09	9.6537e-06	3.42062e-07	1.52282e-12	3.59385e-06	5.3943e-06	6.21686e-07	2.06858e-05
T2D	SP3	1.23179e-06	5.98062e-10	1.03769e-05	3.90146e-06	6.29818e-10	2.07798e-05	2.13154e-07	1.1153e-12	1.74074e-06	8.94933e-06	1.60076e-06	3.05586e-05
T2D	SP4	3.43823e-07	1.04107e-10	2.38345e-06	9.60248e-07	7.12676e-11	5.67815e-06	2.93558e-07	3.02288e-12	2.34108e-06	8.41138e-06	1.59346e-06	2.52247e-05
T2D	SPATA8	6.43937e-07	1.20869e-09	3.50253e-06	5.14112e-07	4.55836e-11	3.60445e-06	0	0	0	9.708e-06	1.56299e-06	3.08953e-05
T2D	SPHKAP	5.17777e-07	2.56121e-10	3.47608e-06	1.79371e-05	1.14291e-06	5.91832e-05	3.37664e-07	2.40743e-12	2.82611e-06	9.20529e-06	1.3394e-06	3.34296e-05
T2D	SPOCK1	5.50751e-07	3.78825e-10	3.38273e-06	8.70661e-06	6.36848e-07	2.67989e-05	2.71918e-07	2.59081e-11	2.6286e-06	5.24035e-06	9.02951e-07	1.8845e-05
T2D	SPOCK3	8.94105e-07	6.559e-10	5.89702e-06	7.88203e-06	3.51187e-07	2.67986e-05	1.09869e-07	6.52524e-13	7.51664e-07	1.46146e-05	3.91851e-06	3.99926e-05
T2D	SPRY2	5.9775e-07	2.8589e-10	3.82549e-06	4.79067e-07	3.77486e-11	4.30015e-06	5.00937e-08	4.61454e-13	4.31874e-07	0.000112511	4.6022e-05	0.000196341
T2D	SPTLC3	7.37137e-07	1.28718e-09	4.15604e-06	3.10152e-06	1.77044e-08	1.19058e-05	2.32117e-07	2.65453e-12	1.92227e-06	1.14273e-05	3.28679e-06	2.7732e-05
T2D	SPTSSA	3.36924e-07	5.78457e-11	2.58279e-06	3.72728e-06	1.05435e-09	2.23774e-05	8.70188e-06	2.19101e-10	4.75431e-05	6.54122e-06	8.07195e-07	2.61301e-05
T2D	SQOR	1.09672e-06	1.59559e-09	8.04988e-06	2.58846e-06	1.23123e-09	1.32016e-05	2.69226e-07	6.41764e-12	2.08975e-06	8.05374e-06	1.83002e-06	2.47883e-05
T2D	SRRM4	1.01272e-06	8.21746e-10	5.86876e-06	3.57035e-06	1.6652e-08	1.38948e-05	1.08006e-07	2.85342e-12	8.73345e-07	5.50532e-06	8.31681e-07	1.70632e-05
T2D	ST3GAL1	9.26535e-07	1.60872e-09	5.25138e-06	2.96441e-06	5.25923e-09	1.37892e-05	2.50779e-07	1.04545e-11	2.22297e-06	1.4742e-05	4.33509e-06	3.72059e-05
T2D	ST6GAL2	3.0677e-06	3.05846e-09	2.41983e-05	2.97979e-06	2.64447e-09	1.63722e-05	7.42455e-07	1.72255e-11	7.25192e-06	1.12802e-05	2.66712e-06	3.24587e-05
T2D	ST8SIA4	9.28371e-07	6.477e-10	6.5574e-06	8.1587e-07	1.4971e-10	4.57534e-06	1.38368e-07	6.07204e-12	1.23756e-06	8.61249e-06	1.29078e-06	3.06352e-05
T2D	STAC	8.34794e-07	4.5582e-10	5.9013e-06	2.97564e-06	3.68872e-09	1.36572e-05	1.72059e-07	1.37645e-12	1.22849e-06	7.18555e-06	1.04221e-06	2.85492e-05
T2D	STIM2	5.34958e-07	2.10658e-10	3.89251e-06	2.0365e-06	7.91457e-10	1.0366e-05	2.82589e-07	8.03887e-12	1.88348e-06	1.22433e-05	3.50794e-06	3.08231e-05
T2D	STMN2	0	0	0	1.24779e-06	5.96699e-10	6.6627e-06	2.68871e-07	1.07256e-11	1.95624e-06	7.69929e-06	1.37702e-06	2.63677e-05
T2D	STPG2-AS1	1.11757e-07	1.2179e-10	6.88715e-07	6.38342e-07	3.36506e-11	4.20871e-06	2.42679e-07	1.00159e-11	1.67256e-06	6.97381e-06	1.41503e-06	2.13977e-05
T2D	STT3B	5.62389e-07	4.56944e-10	2.58446e-06	1.10508e-06	3.60751e-10	6.78096e-06	2.30433e-07	9.56705e-12	1.66008e-06	5.15711e-06	7.49065e-07	1.76691e-05
T2D	STXBP6	1.00916e-06	1.44172e-09	5.83354e-06	6.11675e-06	8.2662e-08	2.24063e-05	2.33534e-07	1.22981e-11	1.81773e-06	1.60065e-05	3.59627e-06	4.53954e-05
T2D	SUDS3	4.7064e-07	2.69419e-10	2.70454e-06	8.06353e-07	1.15402e-10	4.76151e-06	8.6618e-08	3.47656e-13	5.41484e-07	7.8998e-06	9.05581e-07	2.93829e-05
T2D	SUGCT	5.81249e-07	3.01359e-10	3.95246e-06	1.10194e-05	6.72589e-07	3.2918e-05	0	0	0	1.21595e-05	2.94349e-06	3.79185e-05
T2D	SUMF1	1.35691e-06	1.20152e-09	9.10791e-06	8.47265e-06	3.42676e-07	3.19371e-05	2.75387e-07	8.91994e-12	2.25164e-06	1.20187e-05	2.74505e-06	3.52378e-05
T2D	SUMO1P1	4.8964e-07	7.04441e-10	2.90004e-06	0	0	0	0	0	0	6.21715e-06	6.13421e-07	2.68863e-05
T2D	SYNDIG1	2.42098e-07	1.16621e-10	1.76327e-06	3.0006e-06	1.7468e-09	1.40202e-05	1.31775e-07	8.73198e-12	9.46262e-07	5.44877e-06	7.57676e-07	1.86102e-05
T2D	SYT10	8.36647e-07	6.56932e-10	4.98431e-06	1.21968e-06	2.21992e-10	6.9291e-06	1.45839e-07	2.55889e-13	1.25983e-06	6.11974e-06	7.57213e-07	2.25505e-05
T2D	SYT4	5.02949e-07	6.00569e-10	4.24564e-06	9.57472e-07	4.61867e-10	6.13203e-06	0	0	0	7.88815e-06	1.44712e-06	2.62565e-05
T2D	TACR3	8.28498e-07	4.4621e-10	4.76248e-06	2.14545e-06	1.67908e-09	1.06337e-05	2.90356e-07	3.04476e-11	2.26393e-06	8.62049e-06	1.47664e-06	3.1422e-05
T2D	TANK	3.97367e-07	1.76328e-10	2.84967e-06	8.90987e-07	7.35794e-11	7.10274e-06	7.56969e-08	2.1703e-13	7.61014e-07	6.31674e-06	7.18445e-07	2.58324e-05
T2D	TBC1D32	6.40511e-07	5.10623e-10	4.52831e-06	2.49087e-06	7.83821e-09	1.08263e-05	1.51848e-07	1.12455e-12	1.62161e-06	1.01021e-05	2.52352e-06	3.03667e-05
T2D	TBL1XR1	6.64541e-07	3.50595e-10	4.23688e-06	3.42774e-06	7.82331e-09	1.5489e-05	0	0	0	2.3679e-05	7.27015e-06	5.88109e-05
T2D	TBX18	6.93512e-07	2.81773e-10	5.631e-06	8.78977e-07	1.89307e-10	4.86638e-06	1.55225e-07	8.44821e-13	1.08125e-06	7.47048e-06	1.65097e-06	2.22514e-05
T2D	TBX3	1.37145e-06	4.33349e-10	1.23019e-05	1.10081e-06	2.44187e-10	8.91587e-06	8.59692e-08	6.64189e-13	6.14696e-07	1.2984e-05	3.60365e-06	3.27268e-05
T2D	TCERG1L	9.6675e-07	1.30671e-09	5.37441e-06	7.88259e-06	2.14141e-07	2.70416e-05	3.72046e-07	7.63706e-11	2.7346e-06	1.22051e-05	2.62566e-06	3.46294e-05
T2D	TCIM	2.8346e-06	4.63483e-10	2.37016e-05	0	0	0	5.31585e-07	4.88065e-12	5.23021e-06	5.46251e-06	8.42133e-07	1.87263e-05
T2D	TECRL	4.19508e-07	5.35776e-11	3.28767e-06	7.21393e-06	1.49931e-08	3.80598e-05	1.95185e-07	1.25896e-12	1.44662e-06	1.04687e-05	2.34443e-06	3.09342e-05
T2D	TENM2	1.20506e-06	8.14959e-10	8.22036e-06	5.04825e-05	6.11351e-06	0.000121679	2.71779e-07	1.02679e-11	2.27166e-06	7.58802e-06	1.42391e-06	2.3176e-05
T2D	TENM4	1.09275e-06	2.93148e-09	5.84483e-06	1.14085e-05	8.25429e-07	3.76915e-05	3.22411e-07	2.25171e-11	2.39341e-06	1.11341e-05	2.38402e-06	3.56793e-05
T2D	TENT5A	6.99842e-07	2.34786e-10	4.84074e-06	7.78027e-07	1.25683e-12	5.81475e-06	2.18907e-07	1.50894e-11	1.46464e-06	1.42996e-05	3.64776e-06	3.94911e-05
T2D	TEX29	5.91618e-07	1.52783e-10	4.17513e-06	1.84196e-06	2.74546e-10	1.02582e-05	4.29696e-07	6.32097e-11	3.52285e-06	1.46376e-05	4.24077e-06	4.05941e-05
T2D	TFAP2C	5.76775e-07	3.30654e-10	3.34305e-06	9.99151e-07	8.82722e-10	5.89009e-06	1.94154e-07	1.95073e-11	1.97477e-06	9.60183e-06	1.79451e-06	2.93658e-05
T2D	TGFB2	1.82183e-06	3.93599e-09	1.24208e-05	1.4901e-06	2.56655e-10	8.85002e-06	0	0	0	2.96628e-05	2.61538e-06	9.05852e-05
T2D	TGFBR2	9.7542e-07	5.50221e-10	9.30477e-06	2.29024e-06	1.59429e-09	1.23018e-05	3.11772e-07	1.10621e-11	2.73283e-06	7.20209e-06	1.08361e-06	2.8113e-05
T2D	TLE1	1.60908e-06	1.09664e-09	1.04393e-05	3.44975e-06	2.72829e-09	1.50952e-05	2.3691e-07	5.10221e-11	1.99135e-06	1.07332e-05	2.76921e-06	3.3207e-05
T2D	TLE4	5.18301e-07	2.23756e-10	3.59193e-06	2.42138e-06	6.64411e-10	1.32211e-05	7.73155e-08	5.69735e-13	5.70473e-07	2.28509e-05	4.45483e-06	6.82288e-05
T2D	TLR4	9.38161e-07	5.21835e-10	6.11036e-06	4.32948e-06	2.50939e-10	2.08487e-05	0	0	0	1.75741e-05	5.01886e-06	4.67049e-05
T2D	TMCO5A	2.37155e-07	8.98657e-11	1.32749e-06	1.34598e-06	4.77105e-10	8.31423e-06	1.22307e-06	5.08672e-13	1.54184e-05	1.24051e-05	1.97731e-06	4.00891e-05
T2D	TMEM106B	2.08398e-06	1.96655e-09	1.49774e-05	1.61594e-06	2.99414e-10	8.38251e-06	3.50648e-07	7.60207e-13	2.93245e-06	5.13395e-06	7.97884e-07	1.77919e-05
T2D	TMEM114	2.66239e-06	1.41638e-10	2.12866e-05	3.21071e-06	1.30709e-09	2.49959e-05	3.17858e-07	1.14437e-11	3.14216e-06	1.98181e-05	6.60262e-06	4.73717e-05
T2D	TMEM132C	1.35358e-06	2.2194e-09	7.98016e-06	8.16059e-06	2.78219e-07	2.7882e-05	1.55457e-07	2.07324e-11	1.11906e-06	7.76918e-06	9.04931e-07	2.70257e-05
T2D	TMEM135	1.49427e-06	2.54418e-09	1.00943e-05	6.26644e-06	3.50207e-07	2.11913e-05	2.79e-07	1.50805e-12	2.44235e-06	1.31918e-05	3.43313e-06	3.78024e-05
T2D	TMEM18	9.46751e-07	4.61808e-10	7.35366e-06	2.11202e-06	5.86141e-10	1.00382e-05	7.71599e-07	9.35895e-11	6.99536e-06	2.07903e-05	2.35983e-06	6.57089e-05
T2D	TMTC1	2.73436e-06	1.4213e-07	1.1414e-05	5.93521e-06	1.9785e-07	1.91196e-05	3.78517e-07	3.78063e-11	3.32721e-06	9.84788e-06	2.33353e-06	2.70867e-05
T2D	TMTC2	1.35024e-06	9.03861e-11	1.21854e-05	7.97243e-06	2.75704e-07	2.73309e-05	1.57325e-07	3.34471e-13	1.16693e-06	2.11133e-05	4.92018e-06	6.50278e-05
T2D	TMX3	6.14969e-07	1.38932e-10	4.18375e-06	7.09029e-07	3.77604e-11	5.28419e-06	0	0	0	7.85064e-06	1.29114e-06	2.28317e-05
T2D	TNS3	1.23436e-06	1.28631e-09	8.13297e-06	7.67718e-06	1.26897e-07	3.21195e-05	2.35313e-07	1.58865e-12	1.77869e-06	9.50125e-06	1.665e-06	2.94677e-05
T2D	TPK1	2.96656e-07	1.27627e-10	1.77932e-06	5.66811e-06	1.18289e-07	2.06645e-05	9.5842e-07	1.32166e-10	1.06235e-05	9.24278e-06	1.79601e-06	2.74443e-05
T2D	TRAM1L1	9.92677e-08	1.45102e-11	6.46252e-07	0	0	0	2.27643e-07	1.16182e-11	1.74321e-06	1.50414e-05	4.44606e-06	3.90779e-05
T2D	TRHDE	6.00464e-07	1.73456e-10	4.36612e-06	5.68061e-06	8.31776e-08	2.12175e-05	0	0	0	9.93591e-06	2.5854e-06	2.6509e-05
T2D	TRIB2	6.05178e-07	4.0058e-10	4.22486e-06	1.18487e-06	1.43864e-10	7.57714e-06	2.07819e-07	1.15856e-10	1.18463e-06	4.45138e-06	6.48905e-07	1.74817e-05
T2D	TRIM29	4.49262e-07	2.49568e-10	2.97671e-06	1.08234e-06	3.67848e-11	7.18922e-06	2.92753e-07	1.07197e-11	2.18208e-06	6.34935e-06	8.50217e-07	2.35266e-05
T2D	TRIML1	7.01748e-07	3.7166e-10	4.55819e-06	1.69418e-06	1.92533e-10	1.00772e-05	1.62731e-07	3.66171e-13	1.41885e-06	6.39538e-06	6.7351e-07	2.45833e-05
T2D	TRPC6	7.56794e-07	2.87751e-10	5.33675e-06	4.31503e-06	4.13181e-09	2.49071e-05	1.4013e-07	1.23782e-12	1.26173e-06	5.9902e-06	6.94113e-07	2.37263e-05
T2D	TRPS1	8.77515e-07	1.1972e-10	8.09061e-06	8.46405e-06	3.18215e-08	3.88788e-05	0	0	0	1.17569e-05	2.20527e-06	3.68167e-05
T2D	TSC22D2	4.25674e-07	5.36567e-11	3.18267e-06	1.04026e-06	3.13244e-10	5.7905e-06	0	0	0	8.37192e-05	2.28396e-05	0.000154626
T2D	TSG1	6.31182e-07	7.79615e-10	3.64544e-06	1.09628e-06	4.57544e-11	7.32045e-06	2.7596e-07	9.56789e-13	2.32376e-06	1.13681e-05	2.98404e-06	3.49077e-05
T2D	TSHZ3	5.08161e-07	3.16569e-10	3.55145e-06	2.99507e-06	6.1969e-10	2.28436e-05	0	0	0	1.75577e-05	5.51944e-07	6.84018e-05
T2D	TSN	1.48659e-07	6.04024e-11	1.0133e-06	4.00031e-07	2.3613e-11	3.70048e-06	0	0	0	6.23385e-06	1.05162e-06	1.84036e-05
T2D	TSPYL5	9.82869e-07	4.79449e-10	6.67294e-06	0	0	0	2.78563e-07	1.37973e-11	2.08334e-06	5.10193e-06	6.07108e-07	1.66824e-05
T2D	TUSC1	1.38963e-06	2.04962e-09	8.24615e-06	0	0	0	7.91949e-07	1.48843e-10	6.34469e-06	5.05942e-06	6.58648e-07	1.92869e-05
T2D	TUSC3	5.43909e-07	5.60095e-10	3.49886e-06	3.21482e-06	3.0164e-08	1.27643e-05	2.32932e-07	7.86059e-13	2.07035e-06	1.46734e-05	3.67969e-06	5.24192e-05
T2D	TUT7	5.35589e-07	4.50461e-10	3.00797e-06	9.84774e-07	3.08189e-10	5.74437e-06	1.31387e-07	8.62479e-12	1.00556e-06	5.67294e-06	7.17036e-07	2.04893e-05
T2D	TWISTNB	3.73813e-07	2.03311e-10	2.1907e-06	5.36596e-07	5.74258e-11	3.81822e-06	2.21953e-07	2.25336e-11	1.67542e-06	5.67389e-06	9.38403e-07	1.82979e-05
T2D	TYRP1	1.79381e-06	2.38804e-10	1.95134e-05	8.13342e-07	2.42883e-11	5.08604e-06	2.94751e-07	4.74162e-11	2.4334e-06	9.38965e-06	2.27095e-06	2.52984e-05
T2D	UBE2E2	2.6355e-06	9.85437e-11	3.32278e-05	6.50145e-05	5.51772e-07	0.000209745	4.21516e-05	2.54583e-10	0.00013907	1.28215e-05	1.25578e-06	5.99882e-05
T2D	UGT8	2.53583e-07	8.74133e-11	2.25287e-06	6.63693e-07	1.51399e-10	4.25048e-06	2.73586e-07	1.30317e-11	2.43695e-06	1.00967e-05	1.12225e-06	4.59179e-05
T2D	UNC13C	5.96997e-07	1.01419e-09	3.67707e-06	1.52941e-05	2.79999e-06	3.96813e-05	4.33564e-07	1.43077e-11	3.47229e-06	1.4313e-05	4.13503e-06	4.26632e-05
T2D	UNC5D	2.16451e-07	8.92508e-11	1.66684e-06	8.04215e-06	2.35939e-07	3.09552e-05	0	0	0	7.36125e-06	1.03918e-06	2.85278e-05
T2D	USP12	5.60241e-07	1.15397e-10	4.52849e-06	1.3052e-06	4.44345e-10	7.61395e-06	1.2456e-07	7.97647e-12	1.15156e-06	5.74423e-06	6.24961e-07	2.07286e-05
T2D	USP25	3.30221e-07	8.8501e-11	2.2033e-06	1.79231e-06	1.59511e-09	9.22784e-06	0	0	0	7.39789e-06	1.32569e-06	2.15871e-05
T2D	VEGFA	3.76071e-06	2.70156e-09	2.35869e-05	4.47722e-06	1.11275e-09	2.38995e-05	2.86028e-06	7.78869e-11	2.9868e-05	5.21981e-05	1.3235e-06	0.000117872
T2D	VEGFC	2.66906e-07	9.6294e-11	1.7088e-06	1.30569e-06	6.42284e-10	7.19916e-06	1.3704e-07	1.40585e-12	1.11224e-06	4.59239e-06	6.72998e-07	1.55149e-05
T2D	VENTXP7	7.85901e-07	2.88499e-10	5.8507e-06	0	0	0	2.83067e-07	2.11717e-12	2.10363e-06	1.08026e-05	2.41987e-06	2.99902e-05
T2D	VGLL3	6.61851e-07	9.33696e-10	3.7094e-06	3.87063e-07	7.84792e-12	3.28667e-06	3.50141e-07	3.65044e-13	2.42784e-06	8.26167e-06	1.39573e-06	3.05233e-05
T2D	VRK1	4.28864e-07	1.48966e-09	2.24538e-06	1.42024e-06	4.72382e-10	8.01038e-06	3.01064e-07	4.19823e-12	2.2872e-06	1.00711e-05	2.59113e-06	2.63029e-05
T2D	VWC2	4.8486e-07	1.39345e-10	3.42436e-06	3.6067e-06	2.51258e-09	1.87038e-05	2.06993e-07	1.18287e-11	1.88379e-06	8.96225e-06	1.70677e-06	2.64754e-05
T2D	WDR72	1.61391e-06	7.51562e-10	1.42143e-05	5.64834e-06	7.1327e-08	2.37203e-05	5.14183e-07	7.02615e-13	4.97706e-06	1.11493e-05	2.60759e-06	4.11179e-05
T2D	WNT4	4.19978e-07	1.98964e-10	2.72552e-06	1.86189e-06	1.79277e-10	1.37094e-05	2.39183e-07	6.57113e-12	1.78896e-06	4.80877e-06	6.02379e-07	1.58768e-05
T2D	WNT5A	7.62825e-07	3.39741e-10	4.54775e-06	1.24559e-06	1.65702e-11	8.38654e-06	4.11976e-07	1.74243e-11	3.93123e-06	4.75489e-06	7.43813e-07	1.58128e-05
T2D	WSCD1	1.22391e-06	3.31809e-09	7.06408e-06	1.25534e-06	6.34523e-10	8.46696e-06	2.65779e-07	4.72672e-11	1.94021e-06	5.23523e-06	6.02731e-07	1.83208e-05
T2D	WWOX	1.15998e-06	3.15492e-09	8.32374e-06	4.33417e-05	1.70781e-05	8.19587e-05	1.15254e-07	8.56077e-13	8.77235e-07	7.66982e-06	1.07768e-06	2.45503e-05
T2D	XIRP2	8.11173e-07	1.60167e-09	4.40053e-06	4.50315e-06	8.49599e-08	1.59451e-05	2.24805e-07	1.25373e-12	1.86008e-06	5.63371e-06	1.12036e-06	1.87356e-05
T2D	XKR4	2.17002e-07	1.71044e-10	1.4285e-06	7.51115e-06	1.14347e-07	3.41876e-05	0	0	0	4.81724e-06	7.05587e-07	1.68258e-05
T2D	XRCC2	3.78354e-06	6.4684e-10	3.08681e-05	6.05394e-06	1.96605e-10	4.12475e-05	2.76297e-07	8.00078e-12	2.19434e-06	8.81805e-06	6.95161e-07	4.10475e-05
T2D	XYLT1	1.08221e-06	6.18488e-09	5.30575e-06	7.76288e-06	2.43832e-07	2.73606e-05	1.00685e-07	3.42271e-13	8.02196e-07	2.36117e-05	8.0227e-06	5.47408e-05
T2D	YTHDC2	1.18229e-06	9.97158e-10	7.83884e-06	1.61618e-06	1.68163e-09	8.33513e-06	2.82739e-07	1.91633e-11	2.27972e-06	9.42572e-06	1.66736e-06	3.08722e-05
T2D	YY1P2	4.85887e-07	1.48849e-10	2.81714e-06	0	0	0	1.83875e-07	7.89149e-12	1.45454e-06	1.18871e-05	2.97577e-06	3.53749e-05
T2D	ZFAT	6.83221e-07	7.16028e-10	4.37671e-06	4.21133e-06	2.9411e-08	1.59345e-05	1.76162e-07	5.32704e-12	1.59963e-06	1.37243e-05	3.40587e-06	4.05316e-05
T2D	ZFHX4-AS1	4.51504e-07	2.37245e-10	2.5235e-06	1.75481e-06	1.54958e-10	1.04919e-05	0	0	0	7.87432e-06	1.72593e-06	2.34655e-05
T2D	ZFP36L2	3.10641e-05	8.07866e-10	0.000148153	5.85011e-07	3.88729e-10	5.86814e-06	6.69804e-05	7.25575e-10	0.000169862	1.29121e-05	5.45882e-07	0.000118469
T2D	ZFP42	4.46843e-07	4.35631e-10	2.47847e-06	8.2893e-07	3.82662e-10	5.57094e-06	1.64853e-07	6.97063e-12	1.28556e-06	5.48373e-06	7.80962e-07	1.72375e-05
T2D	ZFP64	5.4116e-07	5.4365e-10	2.83704e-06	3.13133e-06	3.41304e-09	1.39112e-05	2.66763e-07	1.14203e-11	2.24658e-06	9.9582e-06	1.0603e-06	3.82354e-05
T2D	ZFPM2	3.20678e-07	1.97961e-10	2.04145e-06	7.78551e-06	3.15919e-07	2.39512e-05	1.11925e-07	8.97139e-12	7.42253e-07	7.2762e-06	1.20975e-06	2.20495e-05
T2D	ZHX2	6.52487e-07	3.46051e-10	4.48577e-06	2.67214e-06	2.92635e-09	1.22948e-05	6.5878e-07	6.75157e-12	7.08858e-06	7.62741e-06	1.05005e-06	2.79889e-05
T2D	ZKSCAN2	1.72047e-06	5.76927e-10	1.46703e-05	1.49697e-06	7.44395e-10	8.73681e-06	3.75881e-07	1.6076e-12	3.27756e-06	9.96472e-06	6.91196e-07	4.32756e-05
T2D	ZMAT4	6.08989e-07	3.34669e-10	4.29587e-06	9.90421e-06	5.33726e-07	3.3222e-05	1.75193e-07	1.32809e-11	1.19949e-06	1.42171e-05	3.37066e-06	4.2382e-05
T2D	ZNF326	4.12671e-07	5.16506e-11	2.43583e-06	8.76372e-07	4.87471e-11	7.35039e-06	0	0	0	5.56028e-06	6.22639e-07	1.88175e-05
T2D	ZNF385D	5.81884e-07	1.06869e-10	4.3619e-06	3.07693e-05	9.38662e-06	6.75565e-05	1.6312e-07	3.53684e-12	1.34131e-06	1.2854e-05	1.93162e-06	4.66617e-05
T2D	ZNF521	3.85373e-07	1.11139e-10	2.71363e-06	1.36549e-05	2.40976e-07	4.9771e-05	2.65087e-07	2.32429e-11	2.49948e-06	9.52338e-06	1.99141e-06	3.38689e-05
T2D	ZNF536	6.14725e-07	1.90458e-10	4.29675e-06	3.95849e-06	8.17516e-09	1.88949e-05	0	0	0	7.42577e-06	1.08722e-06	2.56807e-05
T2D	ZNF608	6.88381e-07	4.46796e-10	4.70741e-06	3.00433e-06	1.76764e-09	1.43854e-05	1.92013e-07	3.31488e-12	1.75786e-06	2.8966e-05	1.14381e-05	6.56473e-05
T2D	ZNF733P	0	0	0	0	0	0	0	0	0	4.9612e-06	7.05839e-07	1.66387e-05
T2D	ZNF804A	8.7186e-07	2.75618e-10	6.40727e-06	4.6106e-06	3.50047e-08	2.28911e-05	9.79567e-08	2.32503e-13	9.58461e-07	1.09236e-05	3.10937e-06	2.96141e-05
T2D	ZNF804B	1.27199e-06	1.21812e-09	1.12943e-05	1.54276e-05	9.62588e-07	5.45606e-05	3.22706e-07	7.76867e-12	2.31207e-06	1.17026e-05	3.0749e-06	3.47591e-05
T2D	ZWINT	4.39271e-07	6.39809e-11	2.94058e-06	4.04012e-07	1.05533e-10	3.08897e-06	2.5067e-07	2.22069e-12	1.58728e-06	1.27965e-05	3.38927e-06	3.65354e-05
T2D	uc001alo.4	3.34318e-06	4.56246e-09	2.22368e-05	0	0	0	4.62797e-07	2.1832e-11	3.57786e-06	1.26832e-05	3.22188e-06	3.61923e-05
T2D	uc001alp.1	4.13815e-07	3.69349e-10	2.22722e-06	3.06685e-06	1.88738e-09	1.4442e-05	0	0	0	1.34994e-05	3.29973e-06	3.7892e-05
T2D	uc001bry.3	1.53512e-06	7.02058e-10	1.18483e-05	2.49708e-06	2.90309e-10	1.35975e-05	3.89376e-07	1.32056e-11	3.08087e-06	2.76241e-05	9.9684e-06	6.27818e-05
T2D	uc001cyi.1	4.59588e-07	6.43739e-10	2.63009e-06	2.34478e-06	4.90022e-09	1.02116e-05	2.6546e-07	4.42411e-11	2.21677e-06	8.19041e-06	1.73726e-06	2.60804e-05
T2D	uc001czt.1	4.17515e-07	1.68305e-10	2.87111e-06	4.09408e-06	1.25217e-08	1.62934e-05	4.13244e-07	1.19058e-11	5.08823e-06	6.26065e-06	6.40963e-07	2.501e-05
T2D	uc001den.3	2.65683e-07	8.06371e-11	1.82914e-06	7.22046e-07	6.9807e-11	4.45034e-06	0	0	0	5.78066e-06	9.6555e-07	1.99921e-05
T2D	uc001dfx.3	7.42716e-07	2.52445e-10	6.67113e-06	8.81051e-07	2.46929e-11	5.03661e-06	4.03053e-07	7.07914e-13	3.62632e-06	1.12942e-05	2.92268e-06	3.34681e-05
T2D	uc001dix.4	8.00963e-07	2.49365e-10	5.88202e-06	1.24024e-06	3.17398e-10	7.80815e-06	3.37492e-07	9.5356e-12	2.7716e-06	2.09423e-05	5.85945e-06	6.11053e-05
T2D	uc001drl.3	1.04735e-07	1.24878e-10	7.26988e-07	4.7371e-07	1.34559e-10	3.49734e-06	1.52565e-07	3.48092e-13	1.08339e-06	2.28323e-05	2.00654e-06	7.84917e-05
T2D	uc001dva.3	7.38473e-07	1.09238e-10	5.86048e-06	1.37197e-06	1.15888e-10	9.48794e-06	3.96282e-07	5.93667e-11	3.49555e-06	2.44196e-05	6.54828e-06	6.5404e-05
T2D	uc001gsd.3	9.30839e-07	2.37489e-10	8.51177e-06	6.26016e-07	4.26297e-09	1.49638e-06	3.5917e-07	1.80534e-11	2.8332e-06	1.93599e-05	5.16804e-06	5.30088e-05
T2D	uc001gva.4	6.65336e-07	2.58237e-10	4.73431e-06	7.43478e-07	1.0719e-10	4.98231e-06	2.86695e-07	7.06753e-11	2.2835e-06	6.98073e-06	1.42273e-06	2.14264e-05
T2D	uc001htg.2	1.20354e-06	2.56334e-10	1.09228e-05	0	0	0	3.57148e-07	2.08907e-11	2.71272e-06	7.00689e-06	9.24954e-07	2.53765e-05
T2D	uc001hwk.4	6.27908e-07	3.61181e-10	4.63078e-06	1.1278e-06	6.82175e-10	6.60508e-06	1.49205e-07	4.43685e-13	1.02598e-06	7.70547e-06	9.74253e-07	2.86254e-05
T2D	uc001ihc.1	3.87777e-07	2.56343e-10	2.44826e-06	1.72168e-06	4.54806e-10	1.08125e-05	9.56094e-07	2.90088e-11	1.09268e-05	8.18625e-06	1.1357e-06	2.97558e-05
T2D	uc001ikb.3	0	0	0	1.18157e-05	1.15434e-09	6.70466e-05	2.06481e-07	8.46151e-11	1.09806e-06	2.58836e-05	1.92502e-06	9.25152e-05
T2D	uc001ikd.1	5.42556e-07	9.55934e-10	2.88012e-06	9.79673e-07	2.89589e-10	5.38487e-06	1.99317e-07	1.12575e-11	1.33624e-06	1.87389e-05	5.95177e-06	4.9288e-05
T2D	uc001kdj.1	5.42863e-07	1.91978e-10	3.89239e-06	4.36657e-07	6.45311e-11	2.93075e-06	3.59043e-07	4.97491e-11	3.40083e-06	7.49914e-06	1.09337e-06	3.06201e-05
T2D	uc001kgy.3	5.80331e-07	5.68639e-11	3.79429e-06	1.13999e-06	1.30877e-10	6.86739e-06	2.22343e-07	1.50455e-12	2.07231e-06	6.9853e-06	1.19974e-06	2.53433e-05
T2D	uc001kyk.3	4.5691e-07	1.37992e-10	3.14334e-06	8.42365e-07	1.80785e-10	5.95919e-06	3.73471e-07	1.81098e-11	3.29009e-06	1.61325e-05	4.6127e-06	4.95056e-05
T2D	uc001lkg.1	8.05132e-07	4.52183e-10	4.57111e-06	2.07538e-06	1.64104e-09	1.04811e-05	1.91809e-07	1.46841e-12	1.42586e-06	1.65027e-05	5.49912e-06	3.86853e-05
T2D	uc001mjn.1	5.56811e-07	4.10156e-10	3.74616e-06	3.36534e-06	1.34356e-09	1.63729e-05	3.14406e-07	2.44706e-12	2.05765e-06	1.33556e-05	8.90379e-07	6.32315e-05
T2D	uc001ozo.1	3.14163e-07	1.33539e-10	2.33787e-06	5.5639e-06	2.49015e-07	1.79171e-05	1.6597e-07	1.96484e-12	1.24501e-06	1.48093e-05	3.31002e-06	4.10844e-05
T2D	uc001pnn.3	7.90619e-07	1.11745e-09	6.09132e-06	8.47723e-07	5.81034e-10	5.50446e-06	0	0	0	8.30598e-06	1.06534e-06	3.03991e-05
T2D	uc001qnj.1	0	0	0	7.48962e-07	9.78009e-11	3.86873e-06	0	0	0	7.62581e-06	6.79822e-07	3.40518e-05
T2D	uc001rfu.1	3.2165e-07	2.03847e-10	1.89748e-06	3.55479e-06	9.95688e-09	1.5609e-05	1.5726e-07	2.55348e-11	1.08125e-06	6.1679e-06	1.26092e-06	1.95822e-05
T2D	uc001sqq.1	4.54e-07	8.09323e-11	3.18326e-06	2.47343e-06	3.44677e-09	1.17502e-05	8.32721e-08	1.75395e-12	7.03803e-07	7.83383e-06	1.85675e-06	2.26053e-05
T2D	uc001tvk.1	4.19484e-07	3.24264e-10	2.26661e-06	7.96113e-07	1.14577e-10	4.67555e-06	4.64463e-07	6.84898e-11	4.38465e-06	6.12138e-06	6.06662e-07	2.32665e-05
T2D	uc001uho.3	5.0045e-07	6.43421e-10	2.81054e-06	2.75744e-06	1.81677e-09	1.27646e-05	2.35911e-07	9.25099e-11	1.48389e-06	1.56957e-05	3.5837e-06	4.65232e-05
T2D	uc001uoi.3	8.30381e-07	8.63284e-10	5.73502e-06	2.45665e-06	3.13373e-09	1.15658e-05	1.2626e-07	4.02984e-12	8.68757e-07	7.6833e-06	1.3703e-06	2.34595e-05
T2D	uc001uol.3	2.46648e-07	3.98966e-11	1.78603e-06	0	0	0	2.95723e-07	1.20981e-11	2.52159e-06	7.01713e-06	1.38725e-06	2.02996e-05
T2D	uc001vii.1	4.38888e-07	2.13961e-10	2.51611e-06	1.40456e-06	3.65506e-10	7.75991e-06	1.23189e-07	5.93781e-12	9.10326e-07	9.96868e-06	1.85978e-06	3.80024e-05
T2D	uc001wvl.1	3.15509e-07	2.34313e-10	2.17074e-06	6.75909e-07	4.53368e-11	5.43302e-06	0	0	0	1.47401e-05	4.41068e-06	3.65528e-05
T2D	uc001yfu.3	5.7509e-07	6.16343e-10	2.87521e-06	7.00746e-07	3.64282e-10	4.60894e-06	2.93038e-07	4.30259e-11	2.25445e-06	7.45384e-06	1.68375e-06	2.17745e-05
T2D	uc001ykb.1	6.04413e-07	2.4389e-10	3.43308e-06	5.84591e-07	2.66614e-09	3.63521e-06	0	0	0	8.91868e-06	7.24695e-07	3.64699e-05
T2D	uc001ywl.3	2.61011e-07	1.7993e-10	1.65879e-06	0	0	0	0	0	0	7.51858e-06	1.28046e-06	2.35216e-05
T2D	uc002agy.1	4.65952e-07	1.80778e-10	2.71453e-06	1.27165e-06	3.54675e-11	8.05622e-06	9.14321e-08	2.78557e-13	7.32404e-07	1.15535e-05	1.34715e-06	4.28265e-05
T2D	uc002cyq.1	9.38933e-08	5.62008e-11	6.24787e-07	1.13306e-05	1.38987e-06	3.18104e-05	3.42632e-07	1.54287e-10	2.0766e-06	9.68698e-06	1.84264e-06	3.0688e-05
T2D	uc002fcp.1	3.32767e-07	2.0416e-10	1.85316e-06	7.70973e-07	2.67856e-11	5.85322e-06	1.90759e-07	2.33528e-11	1.52583e-06	3.70231e-05	1.30337e-06	0.000107833
T2D	uc002fjs.3	3.33694e-07	2.01134e-10	2.0715e-06	1.25551e-06	1.36271e-09	5.37394e-06	2.15274e-07	2.45954e-11	1.66943e-06	1.74061e-05	2.25589e-06	6.12459e-05
T2D	uc002fjt.1	6.024e-07	1.06986e-09	3.78455e-06	3.72846e-06	1.53845e-08	1.58198e-05	0	0	0	7.48004e-06	1.00655e-06	3.07156e-05
T2D	uc002goc.1	9.81652e-07	4.21542e-10	5.6135e-06	9.86321e-07	4.48768e-10	5.83438e-06	6.4783e-07	1.2597e-10	5.55087e-06	8.54171e-06	1.35223e-06	3.11697e-05
T2D	uc002jis.3	1.8869e-06	5.39626e-10	1.7443e-05	2.20299e-06	2.73686e-09	1.11763e-05	3.02821e-07	2.49228e-10	2.5721e-06	2.32865e-05	8.25209e-06	5.44186e-05
T2D	uc002jit.1	7.36768e-07	6.38649e-10	4.3161e-06	1.00742e-06	4.09519e-10	6.85741e-06	6.57415e-07	3.58161e-11	5.94256e-06	6.1413e-06	9.78084e-07	1.92597e-05
T2D	uc002kol.1	1.25876e-06	1.53865e-09	7.93872e-06	1.06346e-06	2.59009e-10	6.45131e-06	2.66625e-07	1.33059e-11	2.01488e-06	7.97576e-06	1.55142e-06	2.35202e-05
T2D	uc002lam.3	6.58186e-07	3.58815e-10	4.30995e-06	1.3174e-06	2.78666e-10	8.02928e-06	2.24904e-07	4.2451e-11	1.68586e-06	8.94966e-06	2.39443e-06	2.33256e-05
T2D	uc002lax.3	5.66446e-07	2.01993e-10	3.37147e-06	2.60791e-06	6.45057e-09	1.15378e-05	0	0	0	1.31858e-05	2.96451e-06	4.17393e-05
T2D	uc002lff.3	4.50337e-07	2.18808e-10	2.81401e-06	1.82455e-06	4.59054e-08	7.41285e-06	1.43438e-07	5.80749e-13	1.14007e-06	5.80519e-06	8.45859e-07	2.15481e-05
T2D	uc002lmc.3	5.56157e-07	3.77467e-10	3.2944e-06	1.08852e-06	1.80776e-10	6.39766e-06	9.21111e-08	4.16669e-12	7.7441e-07	9.69195e-06	1.54852e-06	3.16717e-05
T2D	uc002nrv.1	0	0	0	1.36161e-06	1.75546e-08	9.53732e-06	2.86487e-07	1.7619e-12	2.40382e-06	5.81521e-06	1.15436e-06	1.93447e-05
T2D	uc002nsa.2	4.1647e-07	3.87357e-10	2.88656e-06	2.44082e-06	1.15779e-08	1.02742e-05	2.86078e-07	3.41762e-11	2.36466e-06	1.16032e-05	3.17974e-06	3.36155e-05
T2D	uc002ntb.1	7.78329e-07	2.21627e-09	5.60407e-06	1.08268e-06	2.96262e-10	7.13404e-06	4.05788e-07	1.01732e-10	2.82146e-06	5.31066e-06	7.73072e-07	1.68241e-05
T2D	uc002qxh.1	8.48593e-07	2.43413e-10	6.30243e-06	5.38552e-06	4.58565e-08	1.85965e-05	0	0	0	1.14722e-05	2.66112e-06	3.43062e-05
T2D	uc002rby.3	4.33052e-07	2.51587e-10	2.54642e-06	2.15799e-06	2.42144e-09	1.05566e-05	3.48136e-07	1.23013e-11	2.99871e-06	1.8598e-05	4.94738e-06	5.28229e-05
T2D	uc002sdx.3	9.21991e-07	2.94919e-10	7.05385e-06	2.38327e-06	5.87623e-10	1.50568e-05	2.65664e-07	2.79478e-11	2.76711e-06	8.29139e-06	9.04773e-07	3.61741e-05
T2D	uc002tpv.1	7.21701e-07	1.63892e-10	5.70827e-06	1.59079e-06	2.86503e-10	1.03327e-05	7.89483e-07	1.23227e-11	7.28143e-06	1.73785e-05	3.78498e-06	5.30504e-05
T2D	uc002twd.3	3.95484e-07	1.9387e-10	2.61243e-06	1.31358e-06	2.48247e-10	7.33515e-06	0	0	0	1.28732e-05	3.11089e-06	4.10431e-05
T2D	uc002tyw.3	4.64372e-07	3.36443e-10	2.48887e-06	3.96134e-06	1.60475e-08	1.6203e-05	0	0	0	1.07797e-05	2.9858e-06	3.1361e-05
T2D	uc002utf.1	4.45317e-07	1.26424e-10	2.9589e-06	1.09534e-06	1.29381e-10	7.80091e-06	1.38788e-07	9.76335e-13	8.7666e-07	1.32547e-05	4.17258e-06	3.51595e-05
T2D	uc002uux.1	5.67651e-07	2.87526e-10	4.5078e-06	1.16225e-06	1.41059e-10	6.78803e-06	1.35832e-07	9.41797e-12	1.12108e-06	7.11276e-06	8.91566e-07	2.64059e-05
T2D	uc002vgm.3	0	0	0	1.37475e-06	2.6815e-08	7.22737e-06	2.93298e-07	5.44268e-11	2.13654e-06	7.70348e-06	6.34343e-07	3.78505e-05
T2D	uc002vvl.1	4.36519e-07	1.37126e-10	2.46926e-06	0	0	0	3.12162e-07	9.94452e-12	2.45754e-06	1.22773e-05	2.48926e-06	4.3577e-05
T2D	uc002vvo.1	2.96725e-07	1.13165e-10	2.21012e-06	7.77556e-07	2.5157e-10	4.67459e-06	0	0	0	5.81867e-06	8.74524e-07	1.84322e-05
T2D	uc002vym.1	1.64635e-06	1.05117e-08	1.00029e-05	6.26188e-07	6.04742e-11	4.81079e-06	3.13654e-07	1.03182e-10	2.13287e-06	5.05415e-06	6.80444e-07	1.73943e-05
T2D	uc002wmv.3	6.09769e-07	7.05312e-11	5.5872e-06	7.98421e-07	2.42309e-10	4.57467e-06	1.17705e-07	4.87803e-12	8.80317e-07	6.9674e-06	1.65893e-06	2.16742e-05
T2D	uc002xts.1	1.01949e-06	4.07834e-10	7.37316e-06	2.52649e-07	3.00935e-11	1.5465e-06	4.55044e-07	2.88576e-11	4.06814e-06	6.19173e-06	1.07136e-06	1.92187e-05
T2D	uc002ykx.3	7.86418e-07	4.95958e-10	6.46513e-06	1.80569e-06	9.69552e-10	9.46195e-06	9.00624e-08	8.76472e-14	5.59873e-07	1.00356e-05	2.27068e-06	2.71556e-05
T2D	uc002ylh.1	2.59173e-07	5.25881e-11	3.62872e-06	0	0	0	2.18609e-07	1.41231e-11	2.2218e-06	1.26676e-05	2.69198e-06	4.05692e-05
T2D	uc002yli.1	7.77555e-07	1.92768e-10	5.69334e-06	1.45463e-06	7.09011e-10	7.20846e-06	2.53343e-07	5.49827e-13	2.19906e-06	1.86363e-05	5.27637e-06	4.71663e-05
T2D	uc002ymh.3	6.99534e-07	4.51122e-10	3.68971e-06	2.23245e-06	1.28731e-09	1.07391e-05	3.51033e-07	7.38522e-11	2.86335e-06	7.58958e-06	1.18962e-06	2.39545e-05
T2D	uc003adg.3	2.29572e-06	3.54353e-10	2.14535e-05	2.02086e-06	5.0759e-10	1.15962e-05	9.58391e-07	7.46928e-11	7.88658e-06	6.07923e-05	5.71298e-06	0.000127621
T2D	uc003adi.3	1.44242e-06	7.37185e-09	8.1853e-06	1.39916e-06	6.82676e-11	8.9972e-06	5.57108e-07	1.4838e-12	5.44156e-06	7.83322e-06	1.52476e-06	2.32732e-05
T2D	uc003bih.3	8.14083e-07	5.36205e-10	5.23607e-06	1.06899e-06	3.37006e-10	6.71873e-06	1.5915e-07	2.31249e-11	1.26466e-06	7.74562e-06	6.11052e-07	3.42095e-05
T2D	uc003bik.1	5.81692e-07	5.44035e-10	3.37282e-06	4.37814e-06	3.75249e-08	1.65494e-05	0	0	0	1.04712e-05	8.74266e-07	4.62126e-05
T2D	uc003biq.3	6.85362e-07	3.05809e-10	4.08149e-06	2.72884e-06	5.5807e-09	1.20028e-05	4.20361e-07	1.1658e-11	3.494e-06	1.70759e-05	4.91517e-06	4.30276e-05
T2D	uc003bqj.1	3.93074e-07	1.74335e-10	2.76486e-06	6.19643e-06	2.1793e-07	2.24273e-05	8.48286e-08	1.69527e-13	6.81951e-07	1.34815e-05	4.02173e-06	3.58936e-05
T2D	uc003bqo.1	6.85031e-07	1.06822e-09	3.91498e-06	2.00218e-06	2.65546e-10	1.13936e-05	2.31481e-07	1.50144e-11	1.83151e-06	1.46131e-05	2.3418e-06	4.99408e-05
T2D	uc003cdz.1	6.17303e-07	6.26986e-10	3.56329e-06	0	0	0	3.61139e-07	6.5595e-11	2.87546e-06	8.32522e-06	1.0474e-06	3.11878e-05
T2D	uc003dog.3	4.19232e-07	3.22753e-10	2.48285e-06	6.69596e-07	2.52267e-11	4.77591e-06	1.0875e-07	3.01861e-12	8.07364e-07	1.05782e-05	2.43256e-06	3.40596e-05
T2D	uc003dpb.1	1.04634e-06	1.00371e-09	6.09598e-06	2.44388e-06	1.92613e-09	1.1956e-05	4.27585e-07	1.64316e-11	3.93976e-06	5.60105e-06	7.22003e-07	2.00469e-05
T2D	uc003dqh.1	9.71575e-07	3.01716e-10	7.87487e-06	4.47886e-06	8.84827e-08	1.64761e-05	2.0041e-07	5.43164e-13	1.68086e-06	1.18773e-05	3.43744e-06	3.41574e-05
T2D	uc003dvu.3	0	0	0	2.12277e-06	2.48387e-10	1.24648e-05	2.33238e-07	2.93303e-13	1.473e-06	1.10067e-05	2.57804e-06	3.49543e-05
T2D	uc003ewf.2	2.43375e-07	4.454e-11	1.6554e-06	0	0	0	1.61715e-07	4.96018e-12	1.21822e-06	1.41358e-05	3.78656e-06	4.41378e-05
T2D	uc003feg.3	7.0523e-07	1.8668e-10	5.09656e-06	6.32044e-06	2.58547e-07	2.1543e-05	5.48613e-07	6.62916e-12	4.58472e-06	9.50785e-06	1.90483e-06	2.94227e-05
T2D	uc003gmr.3	1.98575e-07	1.57313e-11	1.44201e-06	1.21714e-06	9.36639e-10	6.40081e-06	2.83237e-07	2.91869e-12	2.25384e-06	2.12696e-05	7.66397e-06	5.03772e-05
T2D	uc003gpc.3	9.55902e-07	6.01763e-10	6.35714e-06	8.72675e-07	3.48664e-10	5.33329e-06	1.1818e-07	1.8074e-13	7.46705e-07	5.25223e-06	7.98183e-07	1.69175e-05
T2D	uc003gsn.3	0	0	0	8.91796e-07	1.75551e-10	5.67336e-06	4.03444e-07	1.50358e-11	3.95796e-06	5.69743e-06	8.59679e-07	1.92154e-05
T2D	uc003gxa.3	4.02126e-07	1.58648e-10	2.86398e-06	0	0	0	0	0	0	1.15214e-05	2.87728e-06	3.35246e-05
T2D	uc003hcp.1	8.34519e-07	8.97894e-10	5.28503e-06	1.51563e-06	6.72067e-10	7.59861e-06	1.36682e-07	4.87971e-13	1.11114e-06	1.53793e-05	4.43375e-06	4.09683e-05
T2D	uc003hcu.1	5.76478e-07	5.96188e-10	4.00471e-06	0	0	0	2.59656e-07	1.02515e-11	1.82368e-06	1.23032e-05	1.83546e-06	3.82614e-05
T2D	uc003ife.1	5.4936e-07	5.71678e-10	3.45827e-06	1.56434e-06	8.25821e-10	8.51196e-06	3.05334e-07	3.74538e-11	2.32638e-06	1.02614e-05	2.66848e-06	3.19518e-05
T2D	uc003igw.1	2.71325e-07	1.30578e-10	1.71548e-06	8.74158e-06	3.13735e-08	4.43422e-05	3.34151e-07	8.93741e-13	2.25213e-06	1.1385e-05	3.164e-06	3.20806e-05
T2D	uc003igy.3	9.48101e-07	2.26595e-10	8.75707e-06	9.07753e-07	1.48136e-10	5.92564e-06	8.05071e-08	2.12089e-13	5.16838e-07	8.7603e-06	2.01984e-06	2.59733e-05
T2D	uc003ihb.3	3.32458e-07	8.99086e-11	2.37149e-06	0	0	0	1.80594e-07	1.04634e-12	1.39078e-06	9.32669e-06	1.94304e-06	2.77325e-05
T2D	uc003ihc.1	2.74966e-07	1.13673e-10	2.14093e-06	8.15252e-07	3.30746e-11	4.78654e-06	3.1559e-07	2.79728e-12	2.13882e-06	5.39054e-06	9.08164e-07	1.7136e-05
T2D	uc003ihd.3	8.05528e-07	2.16946e-10	6.71444e-06	1.63095e-06	4.24978e-10	9.68756e-06	8.81324e-08	4.98192e-13	6.14232e-07	1.62326e-05	5.5957e-06	3.93864e-05
T2D	uc003ill.3	3.3769e-07	9.44676e-11	2.31407e-06	2.75481e-06	1.93884e-08	1.23359e-05	7.34753e-08	1.89299e-12	5.295e-07	1.20989e-05	3.17932e-06	3.33517e-05
T2D	uc003izq.4	3.19496e-07	1.88986e-11	1.93144e-06	1.35973e-06	2.59465e-10	8.6927e-06	0	0	0	9.69453e-06	1.78112e-06	3.47913e-05
T2D	uc003jdf.3	3.42776e-07	1.69039e-10	2.19513e-06	3.28625e-07	2.27441e-09	1.42676e-06	1.9113e-07	1.18825e-12	1.34028e-06	1.27351e-05	2.97988e-06	3.8413e-05
T2D	uc003jgb.3	5.2875e-07	3.45622e-10	3.26839e-06	2.14156e-06	1.41084e-09	1.04333e-05	2.09021e-07	2.25799e-12	1.52415e-06	1.84638e-05	5.73697e-06	4.83501e-05
T2D	uc003jgq.1	5.201e-07	2.50051e-10	3.34299e-06	2.85945e-06	8.96449e-09	1.22025e-05	3.41673e-07	2.04631e-12	2.91666e-06	6.87106e-06	6.96817e-07	2.85857e-05
T2D	uc003jhb.1	0	0	0	6.41842e-07	1.95061e-10	3.93509e-06	9.71369e-08	8.64497e-13	7.84087e-07	1.52015e-05	2.63218e-06	4.71504e-05
T2D	uc003jly.3	2.28961e-07	7.69424e-11	1.3845e-06	4.63537e-08	2.62022e-10	2.18942e-07	3.19384e-07	4.20985e-12	2.97711e-06	8.56695e-06	1.37297e-06	3.18402e-05
T2D	uc003juz.3	3.73437e-07	1.6192e-10	2.03928e-06	8.03884e-07	2.55757e-11	6.50116e-06	1.98841e-07	9.5576e-12	1.53792e-06	6.95496e-06	1.34698e-06	2.08361e-05
T2D	uc003jvf.1	4.77579e-07	3.66204e-10	3.20518e-06	8.88525e-07	1.29836e-10	4.97121e-06	2.53017e-07	6.343e-12	2.05873e-06	5.48026e-06	8.12941e-07	1.90863e-05
T2D	uc003kjn.1	0	0	0	9.61553e-07	8.83062e-11	6.81448e-06	0	0	0	5.58508e-06	6.94937e-07	2.30542e-05
T2D	uc003kkb.1	5.58091e-07	1.67859e-10	4.74776e-06	1.80825e-06	1.01788e-09	9.92563e-06	1.74117e-07	1.02087e-11	1.20996e-06	1.56367e-05	5.18364e-06	3.93541e-05
T2D	uc003krz.3	6.00555e-07	5.10844e-10	3.51241e-06	0	0	0	1.94436e-07	1.26965e-12	1.49311e-06	1.33831e-05	4.38867e-06	3.21035e-05
T2D	uc003lzn.3	1.79464e-07	1.08341e-10	1.5675e-06	5.83114e-06	9.06762e-08	2.21565e-05	1.75546e-07	1.73479e-12	1.36943e-06	2.45211e-05	8.53383e-06	5.61307e-05
T2D	uc003mwg.1	6.37062e-07	6.82367e-10	3.45935e-06	1.28605e-06	3.81771e-10	8.14553e-06	0	0	0	5.81092e-06	5.81912e-07	2.13026e-05
T2D	uc003mxa.3	2.92663e-07	1.14833e-10	2.18527e-06	5.94276e-07	5.01865e-10	4.06526e-06	2.80651e-07	1.44835e-11	2.27101e-06	7.66458e-06	1.35154e-06	2.44706e-05
T2D	uc003pes.1	5.08279e-07	2.24158e-10	3.40634e-06	7.35586e-07	2.20284e-11	5.8116e-06	2.89283e-07	2.03177e-12	1.97208e-06	1.80693e-05	5.98144e-06	4.5831e-05
T2D	uc003phr.3	2.96426e-07	2.00919e-10	2.05454e-06	7.03114e-06	7.01948e-07	2.02506e-05	1.72001e-07	1.09618e-11	1.37658e-06	7.03843e-06	1.51173e-06	2.50537e-05
T2D	uc003pkm.3	1.01301e-06	6.54966e-10	7.43673e-06	5.64651e-07	6.18117e-10	3.22735e-06	5.30099e-07	1.4159e-12	5.02757e-06	6.32279e-06	9.85858e-07	1.9744e-05
T2D	uc003pod.3	4.9407e-07	1.72274e-10	3.33559e-06	1.29529e-06	4.35824e-10	8.02839e-06	3.97077e-07	6.85507e-12	4.02884e-06	9.24491e-06	1.85991e-06	3.05447e-05
T2D	uc003qmd.4	1.98209e-06	3.13907e-09	1.42545e-05	0	0	0	6.84745e-07	7.72624e-12	6.91264e-06	1.16717e-05	2.44347e-06	3.68693e-05
T2D	uc003quk.1	9.80313e-07	5.52558e-10	6.79671e-06	3.83077e-06	2.508e-09	1.94284e-05	1.43876e-07	7.04321e-13	1.25464e-06	1.78154e-05	5.38735e-06	4.39239e-05
T2D	uc003qul.1	9.52641e-07	7.87694e-10	5.77089e-06	1.18546e-06	5.25427e-10	6.63303e-06	3.57768e-07	1.21194e-11	2.4022e-06	2.72685e-05	6.054e-06	8.24572e-05
T2D	uc003sio.1	6.59358e-07	6.05851e-10	4.73924e-06	1.47055e-06	7.17076e-11	7.33899e-06	7.62197e-07	4.77283e-11	7.10431e-06	4.82213e-06	7.12776e-07	1.58885e-05
T2D	uc003sun.1	5.92931e-07	7.47922e-10	3.01258e-06	0	0	0	1.34482e-07	1.72264e-12	8.61682e-07	4.77094e-06	6.79936e-07	1.63874e-05
T2D	uc003sxp.1	7.12177e-07	2.13903e-10	3.91623e-06	1.23895e-06	2.93845e-10	7.75716e-06	3.07316e-07	3.62081e-12	1.91766e-06	5.59018e-06	7.58515e-07	1.86277e-05
T2D	uc003tnu.1	4.0653e-07	2.11785e-10	2.39019e-06	1.31039e-06	5.18351e-10	7.3095e-06	2.80623e-07	5.37274e-11	2.14831e-06	2.45566e-05	8.13919e-06	6.06983e-05
T2D	uc003tvu.3	4.11366e-07	2.37902e-09	1.90232e-06	0	0	0	0	0	0	1.26436e-05	2.71201e-06	3.93229e-05
T2D	uc003uhk.1	6.07488e-07	4.78099e-10	4.21971e-06	1.85013e-06	2.92743e-10	1.06952e-05	3.50007e-07	7.48073e-11	2.91703e-06	5.98248e-06	1.35676e-06	1.77772e-05
T2D	uc003uia.1	4.73145e-07	1.51072e-10	3.24224e-06	6.7179e-07	2.36622e-11	4.75176e-06	0	0	0	5.34695e-06	7.10389e-07	2.24711e-05
T2D	uc003wqa.3	7.3446e-07	1.54051e-10	4.91886e-06	1.96443e-06	2.53193e-10	1.27613e-05	3.23997e-07	4.06535e-13	2.32164e-06	1.02028e-05	2.84778e-06	2.69968e-05
T2D	uc003wqb.1	3.49968e-07	1.07726e-10	1.82192e-06	1.6592e-06	1.22384e-10	9.08423e-06	5.68534e-07	7.0602e-13	6.84916e-06	5.35215e-06	8.27378e-07	1.74673e-05
T2D	uc003wzt.1	4.13337e-07	3.12104e-11	2.79929e-06	1.11596e-06	3.68254e-10	8.22251e-06	1.48364e-07	2.45754e-12	1.19978e-06	1.37842e-05	3.19416e-06	4.58724e-05
T2D	uc003xqr.4	1.28219e-07	3.16161e-11	5.89043e-07	0	0	0	3.55939e-07	1.96446e-11	3.03455e-06	5.03146e-06	6.32234e-07	1.71587e-05
T2D	uc003xti.1	1.78475e-06	1.08861e-09	1.41056e-05	1.88426e-06	2.35346e-10	1.61971e-05	9.56886e-07	8.80357e-11	9.59053e-06	8.10985e-06	1.028e-06	3.14631e-05
T2D	uc003ycp.3	3.77285e-07	2.022e-10	2.35558e-06	5.84254e-07	7.46101e-10	2.65285e-06	1.56336e-07	5.43627e-14	1.19925e-06	1.22836e-05	3.88695e-06	3.10515e-05
T2D	uc003ypj.3	4.44748e-07	2.20458e-10	2.33985e-06	2.27676e-06	7.78872e-10	1.17157e-05	1.46738e-07	1.18671e-11	1.09066e-06	6.58027e-06	1.02933e-06	2.27773e-05
T2D	uc003yso.1	3.00004e-06	6.45243e-10	2.51209e-05	1.77848e-06	7.93121e-10	1.3733e-05	1.66036e-07	8.36436e-12	1.30353e-06	1.50668e-05	1.14391e-06	5.83046e-05
T2D	uc003ysq.2	3.53141e-07	3.25051e-11	2.41275e-06	0	0	0	3.06915e-07	1.02612e-10	2.66355e-06	4.88523e-06	6.84011e-07	1.63444e-05
T2D	uc003zod.1	6.36258e-07	1.01501e-09	3.7763e-06	0	0	0	2.70967e-07	3.44804e-12	2.75789e-06	4.77854e-06	6.57955e-07	1.60154e-05
T2D	uc003zpr.3	4.32378e-07	1.87092e-10	2.44556e-06	2.67602e-06	2.77981e-09	1.388e-05	4.0422e-07	5.30915e-11	3.36954e-06	1.36063e-05	1.14249e-06	4.83224e-05
T2D	uc003zpz.1	0	0	0	0	0	0	3.56009e-07	1.6091e-11	2.94717e-06	6.43695e-06	6.96853e-07	3.25079e-05
T2D	uc004bbt.3	7.56554e-07	8.23301e-10	4.73819e-06	2.85721e-06	7.14443e-09	1.21919e-05	4.55734e-07	3.09846e-11	3.44827e-06	7.28664e-06	1.76704e-06	2.00745e-05
T2D	uc010amc.2	6.13147e-07	3.04967e-10	3.68439e-06	5.07531e-06	1.18832e-08	2.18127e-05	1.21078e-07	9.17792e-13	7.60077e-07	1.178e-05	3.04704e-06	3.20883e-05
T2D	uc010awi.1	3.24465e-07	1.19175e-10	2.44884e-06	0	0	0	4.60509e-07	6.55022e-11	3.69543e-06	8.3189e-06	1.23216e-06	2.88206e-05
T2D	uc010fmf.2	3.1521e-07	3.58799e-11	1.99351e-06	7.56651e-07	1.97611e-10	4.34322e-06	0	0	0	9.44649e-06	2.52442e-06	2.61775e-05
T2D	uc010jns.2	8.75776e-07	8.87237e-10	6.51129e-06	3.09114e-06	5.93625e-10	1.12826e-05	2.68177e-07	5.68304e-12	2.21182e-06	6.83471e-06	1.24338e-06	2.0414e-05
T2D	uc010jog.1	5.53875e-07	3.49565e-10	3.80596e-06	1.46558e-06	2.56139e-10	8.34954e-06	0	0	0	1.02205e-05	2.44429e-06	2.98801e-05
T2D	uc010kzd.2	3.60908e-07	5.01298e-11	2.59899e-06	0	0	0	2.21527e-06	2.21267e-11	2.29332e-05	9.11991e-06	1.4901e-06	3.13821e-05
T2D	uc010lky.1	9.39923e-07	1.11001e-09	8.7963e-06	1.20372e-06	2.72018e-10	6.63944e-06	1.71627e-07	1.89488e-12	1.34763e-06	8.22697e-06	1.32814e-06	2.81895e-05
T2D	uc010qbh.1	0	0	0	7.60385e-07	2.59128e-10	3.58706e-06	2.15892e-07	5.9242e-11	1.55288e-06	1.00295e-05	1.39996e-06	3.70447e-05
T2D	uc010qcq.1	4.51053e-07	2.58354e-10	2.69444e-06	2.38597e-06	3.49011e-09	1.24641e-05	3.24821e-07	8.39871e-13	2.75565e-06	6.72907e-06	9.60336e-07	2.23861e-05
T2D	uc010rdq.1	4.3266e-07	4.33713e-10	2.48835e-06	0	0	0	1.43919e-07	9.41338e-13	1.13245e-06	3.22723e-05	1.0272e-05	7.80623e-05
T2D	uc011biu.1	1.02094e-06	3.44654e-10	8.01549e-06	5.28352e-06	6.80462e-08	2.00129e-05	4.59222e-07	6.51488e-11	3.41659e-06	2.12703e-05	5.50998e-06	5.96767e-05
T2D	uc011bxv.1	0	0	0	0	0	0	3.27397e-07	8.10737e-12	3.30547e-06	2.29839e-05	7.92201e-06	5.56354e-05
T2D	uc011egv.1	7.20197e-07	3.33042e-10	5.73183e-06	1.3814e-06	7.95961e-10	7.3894e-06	3.7154e-07	4.30471e-12	3.10191e-06	1.54567e-05	3.44858e-06	4.65825e-05
T2D	uc021opl.1	1.81717e-07	2.33736e-11	1.21663e-06	0	0	0	1.73706e-07	3.83544e-11	1.11263e-06	1.23567e-05	2.23362e-06	3.8081e-05
T2D	uc021opm.1	4.74048e-07	3.62895e-10	2.94277e-06	0	0	0	7.41993e-07	1.34815e-11	7.03938e-06	1.13436e-05	2.26636e-06	3.97378e-05
T2D	uc021oqh.1	0	0	0	0	0	0	4.87717e-07	3.16211e-13	4.7237e-06	7.27289e-06	1.17531e-06	2.69304e-05
T2D	uc021pdw.1	6.90737e-07	3.89105e-10	4.76976e-06	0	0	0	3.72777e-07	8.57551e-11	2.75018e-06	9.56179e-06	2.20791e-06	2.78947e-05
T2D	uc021pjh.1	0	0	0	0	0	0	3.28718e-07	8.31296e-11	2.66433e-06	6.18073e-06	8.58632e-07	2.15266e-05
T2D	uc021pmw.1	0	0	0	0	0	0	1.59535e-07	7.33136e-12	1.32561e-06	1.60968e-05	4.03854e-06	4.49901e-05
T2D	uc021pnq.1	0	0	0	0	0	0	2.49804e-07	6.69613e-12	1.91357e-06	6.73794e-06	1.29943e-06	2.03919e-05
T2D	uc021poq.1	5.91235e-07	3.40849e-10	2.92757e-06	0	0	0	4.1899e-07	2.21003e-11	3.24704e-06	8.08383e-06	1.51264e-06	2.5381e-05
T2D	uc021ppb.1	0	0	0	0	0	0	3.68513e-07	7.42231e-12	3.17494e-06	1.32487e-05	3.71271e-06	3.49584e-05
T2D	uc021puz.1	0	0	0	0	0	0	2.59929e-07	1.94471e-12	2.02925e-06	1.38048e-05	3.97263e-06	3.80358e-05
T2D	uc021pva.1	5.34422e-07	3.04482e-09	2.74127e-06	0	0	0	2.00076e-07	3.07158e-13	1.36416e-06	5.27682e-06	7.63896e-07	1.90754e-05
T2D	uc021pvm.1	8.1415e-07	3.44077e-09	4.15252e-06	0	0	0	1.31286e-07	7.64112e-12	1.02847e-06	1.37546e-05	3.34055e-06	4.0712e-05
T2D	uc021pvo.1	0	0	0	0	0	0	2.34164e-07	5.24377e-13	1.87341e-06	6.39862e-06	1.2599e-06	2.19691e-05
T2D	uc021pxy.1	1.90401e-06	1.2277e-09	1.55456e-05	0	0	0	2.81912e-07	7.07887e-12	1.88784e-06	1.47997e-05	4.59479e-06	3.73606e-05
T2D	uc021pxz.2	0	0	0	0	0	0	2.8629e-07	6.11018e-13	2.25175e-06	6.97762e-06	1.22655e-06	2.39001e-05
T2D	uc021qef.1	0	0	0	0	0	0	1.59855e-07	2.96143e-13	1.14021e-06	6.62618e-06	8.32057e-07	2.53406e-05
T2D	uc021qoq.1	0	0	0	5.33664e-06	7.44813e-08	2.24457e-05	4.22871e-07	5.08633e-12	3.78069e-06	1.41969e-05	3.16282e-06	4.70387e-05
T2D	uc021qqh.1	4.39073e-07	1.659e-09	2.69481e-06	0	0	0	1.41212e-07	8.66101e-12	1.02942e-06	7.18308e-06	8.11474e-07	2.8855e-05
T2D	uc021qqt.1	0	0	0	0	0	0	7.74044e-07	1.02998e-11	8.41535e-06	2.18869e-05	5.28218e-06	5.8902e-05
T2D	uc021qsa.1	0	0	0	0	0	0	2.69352e-07	1.79209e-12	2.22983e-06	8.9114e-06	1.69688e-06	3.01991e-05
T2D	uc021qsp.1	1.02406e-06	7.59587e-10	6.23436e-06	2.30243e-06	7.81364e-10	1.26111e-05	8.96765e-08	1.66931e-12	5.86372e-07	9.90891e-06	1.80263e-06	3.47167e-05
T2D	uc021qsq.1	5.41302e-07	1.44604e-10	4.04489e-06	0	0	0	7.03205e-07	6.16572e-13	8.62408e-06	9.18762e-06	1.57809e-06	3.29591e-05
T2D	uc021raw.1	0	0	0	0	0	0	2.52501e-07	1.69191e-11	1.94825e-06	7.97338e-06	1.28446e-06	2.7194e-05
T2D	uc021reg.1	5.8423e-07	2.28769e-10	2.88761e-06	0	0	0	2.43236e-07	2.63849e-11	1.87102e-06	1.80048e-05	6.18604e-06	4.25634e-05
T2D	uc021rjk.1	5.79341e-07	2.08951e-10	2.83301e-06	0	0	0	2.80639e-07	1.15927e-11	2.50649e-06	8.82777e-06	2.31131e-06	2.53326e-05
T2D	uc021rkc.1	0	0	0	0	0	0	3.60156e-07	8.50063e-11	2.87689e-06	6.02406e-06	1.02481e-06	2.27274e-05
T2D	uc021rkd.1	1.13282e-06	6.88434e-10	6.86778e-06	0	0	0	7.2112e-07	9.40906e-12	1.02754e-05	3.61718e-05	1.82464e-06	0.000107591
T2D	uc021rki.1	0	0	0	0	0	0	3.99836e-07	1.36689e-12	3.69987e-06	1.1166e-05	2.29592e-06	3.3976e-05
T2D	uc021rkm.1	0	0	0	0	0	0	1.52258e-07	7.67754e-12	1.18385e-06	7.19171e-06	1.38766e-06	2.26636e-05
T2D	uc021rmi.1	0	0	0	0	0	0	2.20506e-07	3.09923e-11	1.73803e-06	7.67674e-06	1.23043e-06	2.3749e-05
T2D	uc021rrr.1	0	0	0	0	0	0	6.08121e-07	7.09858e-11	6.46115e-06	1.53436e-05	4.45757e-06	4.10938e-05
T2D	uc021rru.1	0	0	0	0	0	0	2.04866e-07	1.60708e-12	1.60732e-06	1.01752e-05	2.17088e-06	3.50539e-05
T2D	uc021rso.1	0	0	0	0	0	0	1.49502e-06	2.04957e-12	1.85794e-05	2.42935e-05	7.31283e-06	6.21867e-05
T2D	uc021rtv.1	0	0	0	0	0	0	4.35353e-07	4.00706e-11	3.69629e-06	6.66575e-06	1.01303e-06	2.28016e-05
T2D	uc021ruz.1	1.3795e-07	5.54228e-11	9.94081e-07	0	0	0	1.02594e-07	7.18846e-13	8.01831e-07	6.10779e-06	8.46322e-07	2.45458e-05
T2D	uc021rxc.1	0	0	0	0	0	0	3.00637e-07	1.28857e-11	2.61479e-06	1.42466e-05	4.39359e-06	3.5952e-05
T2D	uc021rxd.1	0	0	0	0	0	0	9.76241e-08	1.54905e-13	8.21076e-07	7.30024e-06	1.2882e-06	2.31354e-05
T2D	uc021sbm.1	0	0	0	0	0	0	6.92716e-07	1.97306e-11	7.24115e-06	1.58018e-05	3.101e-06	5.15299e-05
T2D	uc021srn.1	0	0	0	0	0	0	1.92553e-07	1.56907e-11	1.50158e-06	6.0241e-06	8.41385e-07	2.09582e-05
T2D	uc021sty.1	0	0	0	0	0	0	3.28067e-07	1.90209e-12	2.50241e-06	6.05613e-06	6.06947e-07	2.5611e-05
T2D	uc021svv.1	0	0	0	0	0	0	1.96785e-07	7.71017e-12	1.48939e-06	5.35097e-06	6.81443e-07	1.88554e-05
T2D	uc021swh.1	0	0	0	0	0	0	1.51183e-07	8.30266e-12	1.18754e-06	9.54088e-06	1.51879e-06	3.2279e-05
T2D	uc021sxg.1	3.50555e-07	1.11041e-10	2.30671e-06	0	0	0	1.77656e-07	2.54512e-11	1.20807e-06	8.54926e-06	1.78995e-06	2.55159e-05
T2D	uc021tcu.1	0	0	0	0	0	0	1.41987e-07	6.45914e-13	1.17631e-06	9.95227e-06	9.09052e-07	3.92522e-05
T2D	uc021tdd.1	1.43074e-07	1.46363e-10	9.56266e-07	0	0	0	6.1117e-07	2.94245e-12	5.49118e-06	9.17786e-06	1.84307e-06	2.7524e-05
T2D	uc021thu.1	0	0	0	0	0	0	3.57573e-07	8.35265e-12	2.75439e-06	5.73715e-06	7.66241e-07	2.12885e-05
T2D	uc021tig.1	2.72765e-07	4.23803e-10	1.4155e-06	0	0	0	1.78513e-07	6.00966e-12	1.35927e-06	8.3026e-06	1.73888e-06	2.33091e-05
T2D	uc021tjk.1	5.45391e-07	9.70059e-10	3.09745e-06	0	0	0	1.71893e-06	1.32674e-11	2.00283e-05	9.7198e-06	1.91536e-06	3.3115e-05
T2D	uc021tlg.1	0	0	0	0	0	0	1.9735e-07	7.79109e-12	1.57254e-06	1.01681e-05	1.77676e-06	3.28263e-05
T2D	uc021tlv.1	0	0	0	0	0	0	3.03968e-07	9.27044e-12	2.22838e-06	5.00244e-06	6.94366e-07	1.75131e-05
T2D	uc021uag.1	0	0	0	0	0	0	6.12019e-07	1.92785e-11	5.70928e-06	8.21014e-06	1.66654e-06	2.30802e-05
T2D	uc021uii.1	5.04779e-07	4.19551e-10	3.4897e-06	0	0	0	4.17681e-07	7.34064e-11	3.40341e-06	5.82851e-06	7.20782e-07	2.33181e-05
T2D	uc021uja.1	0	0	0	0	0	0	0	0	0	1.06128e-05	1.92897e-06	3.61092e-05
T2D	uc021ukz.1	2.3197e-07	4.25414e-11	1.15879e-06	0	0	0	1.37846e-07	2.81061e-13	9.91165e-07	3.3217e-05	7.26889e-07	0.000118116
T2D	uc021ulk.1	4.97308e-07	1.25459e-09	2.58938e-06	0	0	0	9.65804e-08	3.06083e-13	7.44702e-07	1.31164e-05	4.14637e-06	3.2747e-05
T2D	uc021vdp.1	0	0	0	0	0	0	2.95227e-07	1.79398e-11	1.84651e-06	6.49003e-06	1.00285e-06	2.15411e-05
T2D	uc021vef.1	6.1429e-07	1.03784e-09	3.07949e-06	0	0	0	9.2951e-08	6.14648e-12	7.23371e-07	4.66153e-06	6.20017e-07	1.54545e-05
T2D	uc021veg.1	5.89694e-07	1.36717e-10	6.49275e-06	0	0	0	3.16158e-07	8.90344e-12	2.01503e-06	6.86535e-06	1.07927e-06	2.29889e-05
T2D	uc021vei.1	0	0	0	0	0	0	3.3141e-07	3.13256e-11	2.67554e-06	7.86352e-06	1.4866e-06	2.42401e-05
T2D	uc021veo.1	0	0	0	0	0	0	2.63246e-07	2.37298e-11	1.97844e-06	1.28794e-05	2.98122e-06	3.90887e-05
T2D	uc021vfv.1	0	0	0	0	0	0	1.63988e-07	1.13485e-12	1.20872e-06	1.7798e-05	6.53986e-06	4.01031e-05
T2D	uc021vgh.1	0	0	0	0	0	0	2.07732e-07	1.3567e-11	1.54391e-06	1.8466e-05	5.20435e-06	5.62774e-05
T2D	uc021vgi.1	0	0	0	0	0	0	2.88631e-07	5.75979e-11	2.42487e-06	6.13942e-06	9.23623e-07	1.97413e-05
T2D	uc021vgo.1	0	0	0	0	0	0	1.35889e-07	7.62969e-12	1.23276e-06	6.22256e-06	8.0453e-07	2.24452e-05
T2D	uc021via.1	6.91812e-07	1.22462e-09	4.54446e-06	0	0	0	2.81323e-07	2.02453e-11	1.99299e-06	5.98881e-06	7.49937e-07	2.41994e-05
T2D	uc021vid.1	0	0	0	0	0	0	2.53651e-07	1.71931e-11	2.15152e-06	1.08093e-05	2.40018e-06	3.549e-05
T2D	uc021vju.1	0	0	0	0	0	0	8.49811e-07	8.74658e-12	1.08398e-05	2.25962e-05	6.74013e-06	5.92207e-05
T2D	uc021vlt.1	2.27761e-07	2.19587e-10	1.89192e-06	0	0	0	0	0	0	6.16268e-06	6.00566e-07	2.45867e-05
T2D	uc021vnd.1	0	0	0	0	0	0	3.16199e-07	3.6799e-11	2.31283e-06	8.0927e-06	1.01896e-06	3.14044e-05
T2D	uc021vnm.1	4.4214e-07	4.76467e-10	2.6753e-06	0	0	0	1.42677e-07	1.22579e-12	1.19298e-06	9.02231e-06	2.19119e-06	2.64561e-05
T2D	uc021vpx.1	7.72808e-07	8.36022e-10	4.87358e-06	0	0	0	2.63897e-07	1.14389e-11	1.8035e-06	5.9855e-06	9.53158e-07	1.81512e-05
T2D	uc021vqa.1	0	0	0	0	0	0	7.70358e-07	4.14493e-12	9.34293e-06	6.00803e-06	7.98904e-07	2.49335e-05
T2D	uc021vqp.1	5.514e-07	6.04813e-11	5.10165e-06	0	0	0	1.80559e-07	1.46346e-12	1.30772e-06	8.00098e-06	1.76974e-06	2.40366e-05
T2D	uc021vqv.1	0	0	0	0	0	0	6.86193e-08	7.80594e-13	4.98943e-07	6.51382e-06	8.43948e-07	2.43459e-05
T2D	uc021vqw.1	2.19848e-07	3.55596e-11	1.87391e-06	0	0	0	3.57513e-07	3.99203e-11	2.81992e-06	6.36288e-06	8.69114e-07	2.20412e-05
T2D	uc021vqx.1	0	0	0	0	0	0	2.9643e-07	1.86311e-11	2.47119e-06	7.48495e-06	1.09365e-06	2.9714e-05
T2D	uc021vrm.1	2.54347e-07	1.64073e-10	2.41203e-06	0	0	0	2.03493e-07	7.07982e-12	1.52895e-06	1.12018e-05	7.16249e-07	4.82475e-05
T2D	uc021vst.1	0	0	0	0	0	0	1.56094e-07	2.96907e-12	1.21314e-06	5.68836e-06	6.7183e-07	2.11396e-05
T2D	uc021vxe.1	0	0	0	0	0	0	2.26454e-07	1.49859e-11	1.60924e-06	6.26199e-06	7.84459e-07	2.28243e-05
T2D	uc021vxj.1	0	0	0	0	0	0	2.94716e-07	1.03041e-10	2.16145e-06	6.2361e-06	1.32699e-06	1.9876e-05
T2D	uc021wak.1	2.71773e-07	5.90217e-11	1.56686e-06	0	0	0	4.81276e-07	5.47395e-11	4.51217e-06	5.28723e-06	5.87511e-07	1.90299e-05
T2D	uc021wan.1	5.00765e-07	1.08728e-11	5.93665e-06	0	0	0	3.14506e-07	1.37068e-11	3.15514e-06	6.35093e-06	8.90078e-07	2.03651e-05
T2D	uc021wdq.1	0	0	0	0	0	0	3.16232e-07	9.80325e-12	3.40526e-06	5.61434e-06	1.10239e-06	1.75414e-05
T2D	uc021wdr.1	0	0	0	0	0	0	9.96893e-08	2.13317e-13	7.66467e-07	1.21732e-05	3.2591e-06	3.34442e-05
T2D	uc021wev.1	1.73421e-06	3.98335e-10	1.30898e-05	0	0	0	4.13684e-07	2.63645e-11	3.31713e-06	9.91882e-06	1.25401e-06	3.42768e-05
T2D	uc021wez.1	0	0	0	0	0	0	0	0	0	1.33428e-05	3.13575e-06	4.31729e-05
T2D	uc021wfh.1	6.34525e-07	9.84208e-10	2.92188e-06	0	0	0	2.18805e-07	1.03344e-11	1.93475e-06	7.5389e-06	1.56918e-06	2.3336e-05
T2D	uc021wje.1	0	0	0	0	0	0	1.15694e-06	4.13005e-11	9.79603e-06	6.96081e-06	7.14275e-07	2.69025e-05
T2D	uc021wsn.1	2.15424e-07	6.12482e-11	1.15459e-06	0	0	0	1.79904e-07	2.01675e-11	1.37399e-06	1.98884e-05	4.34719e-06	6.18971e-05
T2D	uc021wtu.1	0	0	0	0	0	0	3.96508e-07	1.94715e-11	3.48815e-06	5.27778e-06	6.13959e-07	1.77829e-05
T2D	uc021wue.1	0	0	0	0	0	0	1.21773e-07	7.08035e-13	1.00443e-06	9.15647e-06	1.39946e-06	3.27424e-05
T2D	uc021wuf.1	0	0	0	0	0	0	3.75312e-07	2.2952e-11	2.79728e-06	1.12731e-05	1.4882e-06	4.52537e-05
T2D	uc021xbh.1	0	0	0	0	0	0	5.02667e-07	8.85641e-13	5.01163e-06	9.94884e-06	1.74278e-06	3.64687e-05
T2D	uc021xbm.1	3.26962e-07	1.25315e-10	2.23601e-06	0	0	0	1.62046e-07	3.20625e-12	1.42491e-06	7.26202e-06	9.62829e-07	3.00481e-05
T2D	uc021xbx.1	0	0	0	0	0	0	1.17995e-07	5.75469e-13	9.30001e-07	1.59546e-05	5.24208e-06	3.99729e-05
T2D	uc021xce.1	4.11668e-07	3.32606e-10	3.6567e-06	0	0	0	4.19602e-07	8.33139e-13	3.44018e-06	9.09632e-06	1.83872e-06	3.0763e-05
T2D	uc021xcv.1	0	0	0	0	0	0	3.87616e-07	8.43035e-11	2.86392e-06	2.07575e-05	6.83293e-06	4.9779e-05
T2D	uc021xez.1	0	0	0	0	0	0	8.37376e-08	2.65693e-13	5.74191e-07	6.84268e-06	1.26364e-06	2.06356e-05
T2D	uc021xfb.1	0	0	0	0	0	0	1.72785e-07	5.00445e-12	1.4714e-06	5.23109e-06	7.6437e-07	1.73636e-05
T2D	uc021xgz.1	0	0	0	0	0	0	2.4717e-07	1.56988e-12	2.09366e-06	1.56438e-05	4.70261e-06	4.09096e-05
T2D	uc021xiu.1	0	0	0	0	0	0	2.39008e-07	1.69539e-12	1.67834e-06	6.12665e-06	1.43351e-06	1.76447e-05
T2D	uc021xmw.1	0	0	0	0	0	0	1.67068e-07	7.63363e-13	1.31605e-06	6.03514e-06	1.02884e-06	1.79671e-05
T2D	uc021xna.1	1.20559e-06	1.22739e-09	6.79946e-06	0	0	0	1.92548e-07	2.61992e-12	1.57296e-06	8.48273e-06	1.53073e-06	2.79396e-05
T2D	uc021xnj.1	1.10632e-07	1.90057e-10	5.86884e-07	0	0	0	2.43151e-07	3.0191e-11	2.01748e-06	7.47361e-06	1.25271e-06	2.49386e-05
T2D	uc021xot.1	0	0	0	0	0	0	5.61598e-07	1.05536e-12	4.03686e-06	1.5437e-05	3.41311e-06	4.84192e-05
T2D	uc021xpm.1	0	0	0	0	0	0	7.5528e-07	7.87715e-12	7.9853e-06	9.17021e-06	1.48298e-06	3.03296e-05
T2D	uc021xqg.1	5.83581e-07	5.9876e-10	3.26816e-06	0	0	0	5.16256e-07	2.34941e-11	4.33186e-06	1.09863e-05	2.78226e-06	3.26566e-05
T2D	uc021xrv.1	6.25976e-07	3.79765e-10	3.42673e-06	0	0	0	0	0	0	1.20112e-05	3.59889e-06	3.13632e-05
T2D	uc021xsq.1	0	0	0	0	0	0	4.48789e-07	2.16828e-11	3.18006e-06	6.99526e-06	1.37702e-06	2.20213e-05
T2D	uc021xuc.1	0	0	0	0	0	0	3.93298e-07	9.42103e-12	3.84078e-06	5.69875e-06	7.40319e-07	1.93635e-05
T2D	uc021xue.1	3.79766e-07	6.40856e-10	2.38011e-06	0	0	0	2.70694e-07	6.06473e-11	2.13928e-06	8.6526e-06	1.78335e-06	3.00342e-05
T2D	uc021xus.1	5.60167e-07	1.65848e-09	3.25007e-06	0	0	0	2.8845e-07	1.63616e-11	2.23264e-06	7.0253e-06	7.54561e-07	2.67032e-05
T2D	uc021xuu.1	0	0	0	0	0	0	1.71949e-07	8.00253e-13	1.5519e-06	2.488e-05	8.18166e-06	5.65094e-05
T2D	uc021xuv.1	3.68828e-07	1.52306e-10	2.36553e-06	0	0	0	3.09787e-07	1.32877e-11	2.44183e-06	1.05366e-05	2.70035e-06	2.74952e-05
T2D	uc021xwz.1	9.66966e-07	5.00654e-11	9.9971e-06	0	0	0	4.72784e-07	8.07651e-12	4.80184e-06	1.97363e-05	6.46863e-06	4.75987e-05
T2D	uc021xxq.1	6.67345e-07	2.47968e-10	5.16852e-06	0	0	0	1.74807e-07	8.31143e-13	1.35323e-06	8.29017e-06	1.95776e-06	2.2706e-05
T2D	uc021xyt.1	0	0	0	0	0	0	2.50755e-07	1.99672e-11	1.94334e-06	0.000147921	5.88176e-05	0.000269121
T2D	uc021xyw.1	3.41365e-07	1.74162e-10	3.60191e-06	0	0	0	4.50656e-07	6.68699e-11	2.87961e-06	1.00385e-05	1.86007e-06	3.19869e-05
T2D	uc021xzf.1	2.4239e-07	8.83191e-11	1.90109e-06	0	0	0	7.20663e-07	2.11458e-12	7.50043e-06	1.43513e-05	3.29577e-06	4.38938e-05
T2D	uc021ybu.1	0	0	0	0	0	0	1.70174e-07	6.74488e-12	1.20299e-06	1.40334e-05	2.70722e-06	5.20373e-05
T2D	uc021ybz.1	0	0	0	0	0	0	2.50086e-07	2.39645e-12	1.67953e-06	4.97154e-06	6.63963e-07	1.66132e-05
T2D	uc021yco.1	8.04593e-07	2.37225e-09	6.51223e-06	0	0	0	3.81055e-07	1.29832e-10	3.16617e-06	7.79067e-06	1.17726e-06	2.51083e-05
T2D	uc021ycu.1	0	0	0	0	0	0	1.76717e-06	3.52117e-11	1.98281e-05	1.12232e-05	2.72391e-06	3.06881e-05
T2D	uc021ycx.1	0	0	0	0	0	0	1.08444e-07	6.08307e-12	7.09405e-07	6.23221e-06	9.68344e-07	2.19921e-05
T2D	uc021ygt.1	0	0	0	0	0	0	1.50434e-07	5.63756e-12	1.15339e-06	9.43441e-06	1.62252e-06	3.09713e-05
T2D	uc021ygu.1	0	0	0	0	0	0	0	0	0	1.58647e-05	3.65085e-06	4.51149e-05
T2D	uc021yhh.1	1.69892e-07	4.48755e-11	7.90225e-07	0	0	0	1.85508e-07	1.69732e-11	1.41322e-06	2.22195e-05	5.91501e-06	6.00419e-05
T2D	uc021yma.1	0	0	0	0	0	0	1.31968e-07	1.15306e-11	1.05594e-06	7.81162e-06	6.74276e-07	3.76005e-05
T2D	uc021yzi.1	2.08391e-07	5.97572e-11	1.43827e-06	0	0	0	1.99997e-07	5.80942e-12	1.61483e-06	5.46124e-06	7.01645e-07	1.96435e-05
T2D	uc021zah.1	0	0	0	0	0	0	4.11694e-07	4.84497e-11	3.41262e-06	5.97366e-06	1.26505e-06	1.93798e-05
T2D	uc021zak.1	0	0	0	0	0	0	1.21983e-07	4.73541e-13	7.01157e-07	6.75095e-06	8.25245e-07	2.75791e-05
T2D	uc021zby.1	0	0	0	0	0	0	1.43785e-07	5.52362e-13	1.22616e-06	1.04489e-05	2.95651e-06	2.95352e-05
T2D	uc021zec.1	2.00451e-07	1.03147e-10	1.60549e-06	0	0	0	3.47361e-07	3.33607e-12	3.03011e-06	7.38963e-06	1.53565e-06	2.30701e-05
T2D	uc021zgf.1	1.01734e-06	7.51345e-11	8.11969e-06	0	0	0	3.04091e-07	2.75382e-12	2.33819e-06	9.64284e-06	2.04361e-06	3.22294e-05
T2D	uc021zgm.1	0	0	0	0	0	0	2.1328e-07	1.11819e-11	1.72031e-06	5.6878e-06	1.05234e-06	1.91803e-05
T2D	uc021zhi.1	0	0	0	0	0	0	1.5347e-07	5.76299e-12	1.0801e-06	1.5761e-05	4.58383e-06	3.86945e-05
T2D	uc021zzl.1	5.15102e-07	1.86629e-10	2.80698e-06	3.11285e-06	5.67448e-09	1.33382e-05	2.39915e-06	1.47085e-10	2.58988e-05	2.17553e-05	5.03294e-06	7.49813e-05
T2D	uc021zzm.1	0	0	0	0	0	0	3.49633e-07	8.67155e-12	2.46771e-06	1.92845e-05	6.10932e-06	5.13706e-05
T2D	uc021zzs.1	4.74842e-07	2.28736e-10	2.86438e-06	0	0	0	0	0	0	2.2397e-05	2.04855e-06	6.9798e-05
T2D	uc022aag.1	1.44747e-07	1.04364e-10	9.26705e-07	0	0	0	2.16081e-07	1.69166e-11	1.87052e-06	7.99494e-06	1.20731e-06	2.68685e-05
T2D	uc022adi.1	0	0	0	0	0	0	1.09695e-07	2.31663e-13	8.13702e-07	2.42361e-05	3.0326e-06	7.63804e-05
T2D	uc022afg.1	0	0	0	0	0	0	1.72819e-07	1.97849e-13	1.38274e-06	1.98143e-05	5.22718e-06	5.81398e-05
T2D	uc022alu.1	0	0	0	0	0	0	2.17703e-07	1.50401e-11	1.55665e-06	7.23755e-06	9.62319e-07	2.42096e-05
T2D	uc022amc.1	0	0	0	0	0	0	3.53764e-07	8.73706e-11	2.62255e-06	1.08614e-05	2.14798e-06	3.35953e-05
T2D	uc022aol.1	0	0	0	0	0	0	1.97662e-07	1.87712e-12	1.49526e-06	7.41108e-06	1.47019e-06	2.22038e-05
T2D	uc022aqj.1	0	0	0	0	0	0	0	0	0	8.18791e-06	1.702e-06	2.50268e-05
T2D	uc022aqs.1	1.54007e-06	3.26219e-10	1.49635e-05	0	0	0	4.66439e-07	7.33674e-12	4.00593e-06	3.97925e-05	1.75995e-05	7.93019e-05
T2D	uc022ash.1	0	0	0	0	0	0	7.3208e-07	2.94794e-12	7.86008e-06	5.90277e-06	6.18293e-07	2.31871e-05
T2D	uc022atv.1	3.18467e-07	1.70124e-10	2.13271e-06	0	0	0	1.51699e-07	5.54823e-12	1.04283e-06	7.84932e-06	1.65456e-06	2.42959e-05
T2D	uc022auw.1	0	0	0	0	0	0	8.67157e-07	5.55725e-13	9.81196e-06	6.87202e-06	1.11946e-06	2.21707e-05
T2D	uc022azo.1	0	0	0	0	0	0	1.04781e-07	9.75665e-12	5.5219e-07	7.41652e-06	8.63822e-07	3.01503e-05
T2D	uc022baz.1	0	0	0	0	0	0	2.13446e-07	7.2297e-12	1.53008e-06	1.2491e-05	9.5287e-07	5.26371e-05
T2D	uc022bbo.1	1.33694e-07	2.02144e-11	8.27277e-07	0	0	0	3.21913e-07	2.39698e-12	2.38893e-06	1.06987e-05	2.05693e-06	3.384e-05
T2D	uc022bbt.1	1.06036e-07	2.83799e-11	6.94946e-07	0	0	0	3.26536e-07	6.1985e-12	2.87712e-06	1.1224e-05	2.8543e-06	3.09981e-05
T2D	uc022bbu.1	0	0	0	0	0	0	3.33261e-07	1.38081e-11	2.53631e-06	1.41456e-05	1.94053e-06	4.50778e-05
T2D	uc022bdm.1	0	0	0	0	0	0	2.07182e-07	6.61335e-12	1.41047e-06	3.54851e-05	1.01306e-05	8.80565e-05
T2D	uc022ber.1	0	0	0	0	0	0	8.17761e-07	8.29882e-11	6.239e-06	1.30337e-05	3.21193e-06	4.12267e-05
T2D	uc022bir.1	0	0	0	0	0	0	5.49012e-07	4.7228e-11	4.33991e-06	2.27744e-05	8.24289e-06	5.29385e-05
T2D	uc022blg.1	0	0	0	0	0	0	2.06881e-07	4.69832e-11	1.41968e-06	4.9765e-06	6.47501e-07	1.77329e-05
T2D	uc022bll.1	0	0	0	0	0	0	2.83359e-07	3.60771e-11	2.4456e-06	2.16892e-05	5.04205e-06	6.21972e-05
T2D	uc031psa.1	6.6334e-07	2.1037e-10	4.08674e-06	2.12759e-06	3.90676e-10	1.26993e-05	8.48137e-08	6.8283e-12	6.3058e-07	6.7133e-05	2.1979e-06	0.000156112
T2D	uc031pxj.1	0	0	0	0	0	0	0	0	0	3.27729e-05	2.08774e-06	9.79115e-05
T2D	uc031qqg.1	0	0	0	2.5815e-06	6.26675e-10	2.10719e-05	8.76154e-08	2.67864e-12	6.02469e-07	8.92481e-06	1.53864e-06	3.34906e-05
T2D	uc031qwk.1	6.64922e-07	9.24111e-11	5.17152e-06	6.81483e-06	3.32884e-07	2.28425e-05	5.02132e-07	3.52821e-11	3.98517e-06	6.21554e-06	1.18613e-06	2.07988e-05
T2D	uc031roc.1	8.4963e-07	1.10921e-10	6.4693e-06	0	0	0	2.02253e-07	3.77096e-12	1.57707e-06	1.07909e-05	2.45595e-06	2.89323e-05
T2D	uc031rqe.1	3.65933e-07	5.91002e-11	2.61766e-06	3.12207e-05	2.11489e-07	9.47701e-05	2.25869e-07	1.03267e-13	1.65171e-06	1.575e-05	6.63005e-07	8.0308e-05
T2D	uc031sfr.1	1.09994e-06	3.15723e-10	7.54363e-06	0	0	0	1.06591e-07	3.83605e-12	7.41864e-07	1.85263e-05	3.52471e-06	6.42115e-05

### Sheet: TableS6
Table S6. Contribution of SNPs with posterior inclusion probability (PIP) > 0.95 to each phenotype and corresponding p-value from UKB GWAS summary statistics (see Code Availability).
phenotype	rs	annot	chr	pos	pip	mean	q(0.025)	q(0.975)	closest gene (+/-50kb)	fastGWA P	P<5e-08
HT	rs114233776	exons	1	41618297	0.950357	-0.0122164	-0.0152223	-0.00820257	SCMH1	NA	0
HT	rs148330006	exons	1	86048526	0.950357	0.00436848	0.00141686	0.00693657	CYR61	NA	0
HT	rs56411234	exons	1	150532376	0.953571	0.00917906	0.00439217	0.0132582	ADAMTSL4	4.16009e-24	1
HT	rs115276619	introns	1	184865132	0.954643	-0.0056768	-0.00909689	-0.00244245	FAM129A	1.18266e-07	0
HT	rs143275045	exons	1	2458010	0.97	-0.00464528	-0.00766134	-0.00148392	PANK4	0.00148046	0
HT	rs12032393	exons	1	90179532	0.970714	0.00804462	0.00434824	0.0111655	LRRC8C	1.14373e-05	0
HT	rs138805281	exons	1	89322983	0.971786	-0.00742716	-0.010296	-0.00376358	GTF2B	2.12013e-05	0
HT	rs115402112	exons	1	182026052	0.973214	0.00466775	0.00177019	0.00745995	uc021pfu.1	2.73511e-06	0
HT	rs6701583	introns	1	60183913	0.984286	0.00566846	0.00332307	0.00804677	MIR4711	3.78537e-05	0
HT	rs72704117	exons	1	155175089	0.985	-0.0109381	-0.0152056	-0.00628102	THBS3	5.02802e-05	0
HT	rs3795503	exons	1	180905694	0.988929	0.0123707	0.00933624	0.0152206	KIAA1614	1.19205e-18	1
HT	rs2072991	introns	1	176449472	0.991786	0.00791302	0.00466643	0.0114315	PAPPA2	0.000105084	0
HT	rs4233168	introns	1	176500060	0.993571	0.00774599	0.00465486	0.0111108	PAPPA2	6.33189e-17	1
HT	rs77281709	introns	1	176501831	0.993571	0.00937992	0.00539166	0.012718	PAPPA2	0.000120989	0
HT	rs61743924	exons	1	183914681	0.995	0.00488747	0.00228547	0.00713704	COLGALT2	NA	0
HT	rs1679971	introns	1	53589801	0.998571	0.00954319	0.0066382	0.0127888	uc001cva.1	4.48322e-19	1
HT	rs79485039	exons	1	180886140	0.998571	0.00603585	0.00279492	0.00872893	KIAA1614	1.78951e-07	0
HT	rs670318	introns	1	63727542	0.998929	-0.00828438	-0.0108941	-0.00498402	LINC00466	1.4124e-09	1
HT	rs72698179	exons	1	154522394	0.999286	0.00700176	0.00335618	0.00992773	UBE2Q1	1.74245e-09	1
HT	rs144712473	exons	1	183495812	0.999643	-0.00686419	-0.00948089	-0.00448735	SMG7	NA	0
HT	rs200496074	exons	1	32120423	0.999643	0.00611537	0.00375842	0.00869998	COL16A1	NA	0
HT	rs239980	introns	1	201722102	0.999643	0.00789747	0.00503525	0.0110255	NAV1	1.69718e-07	0
HT	rs10913200	introns	1	176521655	1	-0.0199689	-0.0228563	-0.0171032	PAPPA2	4.09608e-45	1
HT	rs11205303	exons	1	149906413	1	0.0360993	0.0331731	0.038988	MTMR11	4.80609e-127	1
HT	rs11540832	exons	1	93303114	1	0.0103326	0.00723019	0.0129584	RPL5	NA	0
HT	rs12129705	1kb prom	1	120191044	1	-0.0148763	-0.018579	-0.0113239	ZNF697	5.89237e-29	1
HT	rs144673025	exons	1	223178026	1	-0.00833612	-0.0113703	-0.00549207	DISP1	NA	0
HT	rs145659444	exons	1	149902342	1	0.0104814	0.0069288	0.0134948	MTMR11	NA	0
HT	rs147082624	500kb	1	41801942	1	0.0108064	0.008184	0.0132736	SCMH1	NA	0
HT	rs34517439	introns	1	78450517	1	0.0196633	0.0166246	0.022697	DNAJB4	3.61735e-44	1
HT	rs35184161	introns	1	26738382	1	0.00922767	0.00655034	0.0118132	LIN28A	3.89993e-22	1
HT	rs56283088	exons	1	32647133	1	-0.00581495	-0.00807349	-0.00357901	TXLNA	NA	0
HT	rs61730011	exons	1	119427467	1	-0.0123389	-0.015498	-0.00923067	TBX15	1.889e-31	1
HT	rs72742475	500kb	1	218879783	1	0.0111467	0.00859679	0.0137004	TGFB2	2.50741e-16	1
HT	rs945631	introns	1	93426167	1	0.00964923	0.00651901	0.0126474	DIPK1A	1.65506e-15	1
HT	rs112797950	exons	2	183703239	0.963571	-0.0042773	-0.00665569	-0.00126289	FRZB	NA	0
HT	rs33917087	exons	2	179634961	0.967143	0.00771851	0.00459696	0.010913	TTN	6.51212e-05	0
HT	rs76993203	exons	2	242498497	0.968571	-0.0132828	-0.0169214	-0.00714264	BOK-AS1	2.40638e-31	1
HT	rs1898711	introns	2	216485141	0.969286	0.00730508	0.00459711	0.0100877	LINC00607	5.36936e-08	0
HT	rs79604877	500kb	2	223666953	0.969643	-0.00688442	-0.00960862	-0.00422378	ACSL3	6.64745e-10	1
HT	rs76018285	introns	2	218608733	0.977143	0.00810611	0.00472459	0.010622	DIRC3	1.20991e-14	1
HT	rs6739701	500kb	2	105132332	0.9775	0.0116677	0.00846553	0.0146829	LINC01102	2.05415e-18	1
HT	rs35747528	exons	2	112922601	0.984643	0.00478915	0.00199922	0.00718662	FBLN7	NA	0
HT	rs2034648	exons	2	236957822	0.988214	-0.0047439	-0.0076155	-0.00237504	AGAP1	0.00556897	0
HT	rs1260326	exons	2	27730940	0.991071	-0.0154608	-0.0196536	-0.0109332	GCKR	1.7604e-25	1
HT	rs76308115	exons	2	178879181	0.991429	0.00454652	0.00164367	0.00686732	PDE11A	NA	0
HT	rs139197368	exons	2	241569454	0.9925	0.00518519	0.00218813	0.00798241	uc002vzs.2	0.00184328	0
HT	rs35917062	500kb	2	191660828	0.993929	-0.0073238	-0.0103414	-0.0037096	GLS	2.29163e-13	1
HT	rs79741989	10kb	2	241931246	0.9975	0.00655168	0.00368207	0.00943872	uc002wag.1	3.59056e-07	0
HT	rs114192718	1kb prom	2	128785663	0.997857	-0.00683221	-0.0103277	-0.00327998	SAP130	9.45011e-06	0
HT	rs77911328	exons	2	208627843	0.999286	0.00564256	0.00257736	0.00835208	FZD5	0.00126967	0
HT	rs114693875	exons	2	200323452	1	-0.0113355	-0.0145797	-0.00817627	uc021vuo.1	1.08106e-15	1
HT	rs116376456	500kb	2	227326633	1	-0.0178722	-0.0206729	-0.0145817	MIR5702	1.73196e-37	1
HT	rs140296423	exons	2	43938405	1	0.00594379	0.0035671	0.00833556	PLEKHH2	NA	0
HT	rs145029810	1kb prom	2	36583140	1	0.00838322	0.00522327	0.0114938	CRIM1	1.03227e-07	0
HT	rs17400325	exons	2	178565913	1	0.011529	0.00797338	0.0147685	PDE11A	4.11055e-26	1
HT	rs17511102	500kb	2	37960613	1	0.0164246	0.0131462	0.020131	CDC42EP3	1.12495e-38	1
HT	rs52826764	exons	2	20205541	1	-0.0177185	-0.020826	-0.0146363	MATN3	2.76047e-42	1
HT	rs59985551	introns	2	56106928	1	-0.0415554	-0.047928	-0.0341895	EFEMP1	1.24373e-205	1
HT	rs75127279	exons	2	178545566	1	0.00760335	0.00504971	0.010237	PDE11A	1.04182e-08	1
HT	rs9295	exons	2	36777825	1	0.0154135	0.00809156	0.0210293	CRIM1	2.93808e-23	1
HT	rs9809116	500kb	3	72397279	0.962143	-0.0155508	-0.0205989	-0.00919987	RYBP	5.90917e-71	1
HT	rs1273886	introns	3	169091253	0.963571	-0.0132133	-0.0180588	-0.00604138	MECOM	1.99406e-07	0
HT	rs4686991	introns	3	188365278	0.976429	0.00612741	0.0033358	0.00873468	LPP	6.54164e-05	0
HT	rs77048718	exons	3	46945000	0.9775	0.00615012	0.00198321	0.00958878	PTH1R	6.17787e-06	0
HT	rs35409041	exons	3	172046841	0.996786	0.00557427	0.00284572	0.00806805	FNDC3B	NA	0
HT	rs61732778	exons	3	187443314	0.999286	0.0170342	0.0119515	0.0212168	BCL6	1.21809e-43	1
HT	rs116826041	exons	3	58145348	1	0.006768	0.00367219	0.00946623	FLNB	0.00021769	0
HT	rs121434601	exons	3	46939587	1	0.00755055	0.00464695	0.0106161	PTH1R	NA	0
HT	rs300982	1kb prom	3	87325753	1	-0.00855845	-0.0117342	-0.00536668	POU1F1	4.70344e-12	1
HT	rs4073154	exons	3	129035485	1	-0.0184234	-0.0222246	-0.0139799	H1FX	1.1146e-65	1
HT	rs73181210	exons	3	169831268	1	0.00624378	0.00382048	0.00877981	PHC3	NA	0
HT	rs7652177	exons	3	171969077	1	-0.0242024	-0.0285462	-0.0199024	FNDC3B	4.88735e-75	1
HT	rs145908097	exons	4	13545688	0.951071	0.00384397	0.00113223	0.00691336	NKX3-2	0.000170315	0
HT	rs62617788	exons	4	15964574	0.97	0.00447046	0.00153158	0.00758144	uc021xmm.1	4.08244e-06	0
HT	rs144758476	introns	4	24550201	0.976786	0.00519205	0.00228604	0.00853878	DHX15	1.75849e-06	0
HT	rs28925904	exons	4	144359490	0.983929	-0.00498857	-0.00809891	-0.00177274	GAB1	1.13722e-07	0
HT	rs2310357	introns	4	186697494	0.993929	-0.00809042	-0.0108493	-0.00510507	SORBS2	1.78994e-11	1
HT	rs4647931	exons	4	1018891	0.994286	-0.00726376	-0.0104778	-0.00325889	FGFRL1	5.03784e-12	1
HT	rs34623124	exons	4	4322624	0.996071	-0.00509272	-0.00805086	-0.00201329	ZBTB49	0.000252299	0
HT	rs7679276	1kb prom	4	146860186	0.998571	0.00604155	0.0033635	0.00860943	ZNF827	0.00452784	0
HT	rs78862524	introns	4	73171190	0.998571	-0.00755781	-0.0105161	-0.00461247	ADAMTS3	1.3532e-09	1
HT	rs189056607	500kb	4	145549749	0.999643	0.00868107	0.00564377	0.0113866	HHIP-AS1	NA	0
HT	rs78940821	1Mb	4	12772314	0.999643	-0.00869596	-0.0119829	-0.00567196	NA	0.00551441	0
HT	rs114672787	exons	4	106159582	1	-0.0125683	-0.0159596	-0.0091163	uc021xql.1	5.74162e-08	0
HT	rs11722554	exons	4	5016883	1	-0.0105031	-0.0129588	-0.00806946	CYTL1	2.17323e-19	1
HT	rs11727676	exons	4	145659064	1	0.0260491	0.0229413	0.0290831	HHIP	1.77461e-30	1
HT	rs11734376	exons	4	184192278	1	-0.00915153	-0.0126352	-0.00541367	WWC2	0.0668438	0
HT	rs13107325	exons	4	103188709	1	-0.00985419	-0.0132096	-0.00629969	SLC39A8	1.63828e-17	1
HT	rs143847362	exons	4	106200635	1	-0.0130797	-0.0161194	-0.00990607	TET2	3.17516e-35	1
HT	rs150270324	exons	4	73178175	1	-0.00642083	-0.00901323	-0.00343261	ADAMTS3	4.32605e-06	0
HT	rs2187692	exons	4	1983556	1	-0.0110108	-0.0142941	-0.00742134	NSD2	6.5242e-13	1
HT	rs3135890	introns	4	1806519	1	-0.0165514	-0.0192489	-0.0136283	FGFR3	8.69452e-23	1
HT	rs34343821	exons	4	154557616	1	0.00715457	0.00445238	0.00969212	TMEM131L	1.06432e-06	0
HT	rs34811474	exons	4	25408838	1	0.0130289	0.0103681	0.0157493	ANAPC4	1.02986e-16	1
HT	rs61730641	exons	4	87730980	1	-0.0122794	-0.015485	-0.00906121	PTPN13	1.4759e-33	1
HT	rs61735104	exons	4	1806629	1	-0.00651669	-0.00935483	-0.00416827	FGFR3	NA	0
HT	rs62366963	1kb prom	5	112258120	0.953214	0.00629188	0.0022671	0.00980028	REEP5	9.01344e-06	0
HT	rs115093659	introns	5	176421691	0.953929	0.00619634	0.00249486	0.00958255	UIMC1	0.000123115	0
HT	rs5745297	exons	5	10680997	0.954286	-0.00421221	-0.00677885	-0.00190258	DAP	1.55917e-07	0
HT	rs142469471	introns	5	170878247	0.967143	0.00567708	0.00250767	0.00888723	FGF18	4.43137e-08	1
HT	rs6449780	introns	5	64592319	0.970714	0.00787076	0.00441339	0.0115819	ADAMTS6	0.000231334	0
HT	rs114473319	500kb	5	171000772	0.972143	-0.00579379	-0.00896243	-0.0026839	FGF18	1.1896e-05	0
HT	rs35270792	exons	5	176860948	0.975	0.00422542	0.00122087	0.00666781	GRK6	NA	0
HT	rs114280473	exons	5	122714092	0.986071	-0.00456348	-0.00704843	-0.00150155	CEP120	NA	0
HT	rs78408340	exons	5	102338739	0.990357	-0.00572652	-0.00854325	-0.0029322	PAM	NA	0
HT	rs115243197	exons	5	73153552	0.992143	0.00477228	0.00194232	0.00701673	ARHGEF28	NA	0
HT	rs17074452	exons	5	171639152	0.999643	-0.00587727	-0.00848676	-0.00272877	UBTD2	7.66989e-07	0
HT	rs55758765	500kb	5	65179635	0.999643	-0.00969239	-0.0129035	-0.00614953	ERBIN	0.100754	0
HT	rs1368380	500kb	5	171285632	1	0.00999155	0.0058903	0.0133872	FBXW11	3.84584e-47	1
HT	rs143973444	500kb	5	172785612	1	0.00856717	0.00526219	0.0116802	uc021yhx.1	2.15922e-15	1
HT	rs17714046	exons	5	180661980	1	-0.0081493	-0.0113044	-0.00511881	TRIM41	1.17093e-07	0
HT	rs1966265	exons	5	176516631	1	0.0281234	0.0229307	0.0335845	FGFR4	6.6816e-101	1
HT	rs201354802	exons	5	10761153	1	0.00646952	0.00420388	0.00890075	DAP	NA	0
HT	rs33852	500kb	5	171189571	1	0.0191925	0.0146983	0.0238182	FBXW11	2.43443e-38	1
HT	rs34651	exons	5	72144005	1	0.0120037	0.00849763	0.0153144	TNPO1	1.04857e-23	1
HT	rs62372052	500kb	5	42724294	1	0.0155758	0.0116967	0.0190375	GHR	NA	0
HT	rs62623707	exons	5	135288632	1	-0.00749363	-0.0101437	-0.00466381	LECT2	2.21862e-06	0
HT	rs702101	500kb	5	171276393	1	-0.0201827	-0.0231015	-0.0171587	FBXW11	1.98366e-71	1
HT	rs78727187	exons	5	127668685	1	0.0129754	0.0102878	0.0155541	FBN2	NA	0
HT	rs76307059	introns	6	169000888	0.964643	-0.0102388	-0.0150755	-0.00375191	SMOC2	3.03133e-14	1
HT	rs146270780	exons	6	7727041	0.968214	0.00469259	0.00168508	0.00715539	BMP6	NA	0
HT	rs139960913	exons	6	152129063	0.9775	0.00680627	0.00408203	0.00985564	ESR1	NA	0
HT	rs28780086	exons	6	30105154	0.982857	-0.00653963	-0.0101725	-0.00263831	TRIM40	4.58726e-12	1
HT	rs11552780	exons	6	41904324	0.989286	-0.00470962	-0.00710703	-0.00193344	CCND3	NA	0
HT	rs7758644	1Mb	6	156583467	0.989286	0.00804303	0.00489467	0.0110121	uc021zhi.1	6.39284e-12	1
HT	rs6916705	500kb	6	15027286	0.9925	0.00632807	0.00288447	0.00925819	JARID2	3.44015e-07	0
HT	rs2457981	introns	6	166316132	0.995357	-0.011761	-0.0177783	-0.00610439	LINC00473	4.53993e-12	1
HT	rs9379084	exons	6	7231843	0.997143	-0.0113807	-0.0161457	-0.00601918	RREB1	3.22057e-38	1
HT	rs109836	exons	6	143091263	0.999643	0.00628917	0.0030443	0.00901848	HIVEP2	4.18583e-05	0
HT	rs12209223	introns	6	76164589	1	0.0170962	0.0111837	0.0230006	FILIP1	3.43818e-37	1
HT	rs1319012	introns	6	41852616	1	0.0183712	0.0152832	0.0214568	USP49	2.01025e-49	1
HT	rs13212930	introns	6	41471389	1	0.00834853	0.00503935	0.0113895	uc003oqk.2	8.11045e-16	1
HT	rs1415701	introns	6	130345835	1	-0.0168963	-0.0201849	-0.0134887	L3MBTL3	2.49927e-79	1
HT	rs185658283	10kb	6	34403275	1	0.0115559	0.00907053	0.0140605	RPS10-NUDT3	NA	0
HT	rs221721	introns	6	165889031	1	0.0112232	0.00812895	0.0141151	PDE10A	4.14144e-16	1
HT	rs33966734	exons	6	41903798	1	-0.0163824	-0.0189452	-0.0136357	CCND3	3.45153e-32	1
HT	rs41271299	introns	6	19839415	1	0.0377881	0.0347381	0.0405268	ID4	1.78459e-173	1
HT	rs74841643	500kb	6	34163292	1	0.0234997	0.020579	0.0263104	GRM4	7.2934e-36	1
HT	rs7740107	introns	6	130374461	1	0.0232659	0.0180423	0.0271302	L3MBTL3	9.25585e-110	1
HT	rs9388490	introns	6	126704795	1	0.0241926	0.0169419	0.0315282	uc003qaq.1	8.70178e-124	1
HT	rs2302427	exons	7	148525904	0.962143	0.00774118	0.00310819	0.0122634	EZH2	0.921769	0
HT	rs77841106	exons	7	135082953	0.962143	0.00537455	0.00231217	0.00886384	CNOT4	3.42831e-06	0
HT	rs150942467	exons	7	2581807	0.963929	0.00457673	0.00161461	0.00721905	BRAT1	NA	0
HT	rs17480616	exons	7	135123060	0.981071	0.00887202	0.00600173	0.0115957	CNOT4	1.29722e-18	1
HT	rs150602051	exons	7	150933574	0.986071	-0.00580661	-0.00851625	-0.00320022	CHPF2	NA	0
HT	rs189589409	exons	7	27225619	0.990714	-0.00603119	-0.00959765	-0.00220409	HOXA11-AS	5.62359e-06	0
HT	rs144787122	exons	7	2296552	0.991071	0.00463774	0.00165354	0.00704823	SNX8	NA	0
HT	rs13227860	500kb	7	22154454	0.993929	-0.00638838	-0.00886971	-0.00381249	RAPGEF5	4.33093e-05	0
HT	rs3087888	exons	7	23351080	0.996429	-0.00959504	-0.0126732	-0.00632731	IGF2BP3	2.09292e-13	1
HT	rs9333592	1kb prom	7	155605071	0.997857	-0.00607093	-0.00886094	-0.00333254	SHH	2.61928e-05	0
HT	rs140176556	500kb	7	92672844	0.998214	0.00699558	0.00364878	0.0107044	SAMD9	2.59351e-10	1
HT	rs11556924	exons	7	129663496	1	0.0109487	0.00780007	0.0142547	ZC3HC1	2.8559e-11	1
HT	rs12705964	introns	7	114056460	1	-0.008707	-0.0116883	-0.00571128	FOXP2	0.00138775	0
HT	rs3731389	exons	7	92244193	1	-0.0102415	-0.0132203	-0.0073634	CDK6	0.220454	0
HT	rs3918226	introns	7	150690176	1	-0.0101204	-0.0131288	-0.00708002	NOS3	4.7671e-24	1
HT	rs42039	exons	7	92244422	1	0.0304819	0.0180886	0.0402659	CDK6	3.58446e-168	1
HT	rs723149	1Mb	7	46577056	1	0.0125516	0.00954681	0.0156661	uc003tnu.1	8.62909e-33	1
HT	rs75604893	introns	7	28725433	1	0.00793973	0.00542911	0.0105832	CREB5	NA	0
HT	rs78743535	500kb	7	46304421	1	-0.010125	-0.0127165	-0.0073608	IGFBP3	7.09139e-12	1
HT	rs144327642	exons	8	33318891	0.950357	-0.00519628	-0.00811801	-0.0023039	FUT10	NA	0
HT	rs143730228	exons	8	57124329	0.959643	0.00433037	0.00136014	0.00743633	CHCHD7	3.49449e-22	1
HT	rs3134488	introns	8	96727561	0.962857	0.00509546	0.00287056	0.00733058	C8orf37-AS1	0.0376575	0
HT	rs73229817	exons	8	22449181	0.9675	-0.00631279	-0.00954608	-0.00300295	PDLIM2	2.24779e-05	0
HT	rs1050969	exons	8	103661730	0.994643	0.00591076	0.00245009	0.00865379	KLF10	1.211e-09	1
HT	rs10283100	exons	8	120596023	1	-0.0140971	-0.0168476	-0.0114047	ENPP2	1.63721e-20	1
HT	rs112892337	exons	8	135614553	1	0.0188104	0.0161769	0.0215024	ZFAT	NA	0
HT	rs12541381	exons	8	135649848	1	-0.0190453	-0.0221809	-0.0158671	ZFAT	1.36121e-53	1
HT	rs35399547	exons	8	57075473	1	0.0219271	0.0157411	0.0275198	PLAG1	3.4216e-20	1
HT	rs4737446	500kb	8	57665019	1	-0.0124577	-0.0176463	-0.00840382	uc022aus.1	9.22283e-27	1
HT	rs61729527	exons	8	77761919	1	-0.00811197	-0.0108772	-0.00496096	ZFHX4	4.21451e-13	1
HT	rs62501195	500kb	8	24041988	1	-0.018929	-0.022132	-0.0149362	ADAM28	1.79776e-46	1
HT	rs62515696	500kb	8	77346752	1	-0.0114176	-0.0141022	-0.00881343	ZFHX4-AS1	6.72576e-12	1
HT	rs72656010	introns	8	57122215	1	-0.0328172	-0.040497	-0.023744	PLAG1	4.9908e-112	1
HT	rs76364830	exons	8	13372120	1	-0.0134794	-0.0167154	-0.0100974	DLC1	1.17945e-24	1
HT	rs34327412	exons	9	91063860	0.962143	0.00541647	0.00208798	0.00826868	SPIN1	1.78418e-09	1
HT	rs41310053	exons	9	88940359	0.973929	-0.00758633	-0.0104768	-0.00471587	TUT7	NA	0
HT	rs140777921	exons	9	130868670	0.975357	0.00423028	0.00136375	0.00651852	SLC25A25	NA	0
HT	rs143836544	exons	9	131671142	0.976429	-0.00450278	-0.00720939	-0.0016916	LRRC8A	NA	0
HT	rs11795150	500kb	9	16105961	0.985714	0.00784298	0.00492723	0.011164	C9orf92	1.46464e-07	0
HT	rs12684650	exons	9	139110654	0.9925	-0.015153	-0.0231045	-0.00872617	QSOX2	1.54563e-37	1
HT	rs369508364	10kb	9	125696599	0.9975	-0.00755345	-0.0102598	-0.00463421	ZBTB26	NA	0
HT	rs41274428	exons	9	129982580	0.998929	-0.00653608	-0.00938111	-0.00375759	RALGPS1	0.00448091	0
HT	rs11575580	exons	9	34660864	1	-0.00859377	-0.011076	-0.00618056	IL11RA	6.29777e-11	1
HT	rs117360596	exons	9	95640171	1	-0.0116603	-0.0145092	-0.00896151	ZNF484	5.19181e-07	0
HT	rs12348423	introns	9	4740251	1	-0.0104264	-0.013609	-0.00741378	AK3	8.45876e-14	1
HT	rs1984119	500kb	9	98368761	1	-0.0253352	-0.0290515	-0.0217973	PTCH1	3.12834e-76	1
HT	rs2066830	exons	9	98238403	1	0.0107059	0.0061369	0.0153525	PTCH1	3.64153e-06	0
HT	rs357564	exons	9	98209594	1	-0.0156205	-0.0189083	-0.012389	PTCH1	3.22271e-73	1
HT	rs958225	introns	9	78759705	1	0.0113952	0.00752802	0.0149598	PCSK5	1.57651e-14	1
HT	rs61740504	exons	10	61552763	0.960714	-0.00426227	-0.00674603	-0.0012942	CCDC6	NA	0
HT	rs150437059	exons	10	70451064	0.966786	-0.0049879	-0.0081366	-0.00169166	TET1	NA	0
HT	rs149268042	exons	10	54074798	0.9925	-0.00474326	-0.0071038	-0.0019395	DKK1	NA	0
HT	rs72815139	500kb	10	94891850	0.995357	-0.00928137	-0.0123251	-0.00603604	CYP26A1	7.79751e-07	0
HT	rs116454156	exons	10	95347041	0.998214	0.0056402	0.00249932	0.00831823	FFAR4	8.05718e-06	0
HT	rs11198898	introns	10	121118492	0.998929	0.0142938	0.00901769	0.0180293	MIR4681	9.83568e-31	1
HT	rs1044322	exons	10	89623323	1	-0.0107209	-0.0135026	-0.00805546	KLLN	3.76486e-14	1
HT	rs11014285	introns	10	25178864	1	0.0104984	0.00680702	0.0139398	PRTFDC1	4.28946e-22	1
HT	rs2808290	500kb	10	27900882	1	-0.0158928	-0.0195964	-0.0115198	MKX	7.39102e-21	1
HT	rs116918730	exons	11	58920492	0.951429	0.00639498	0.00284173	0.00944191	FAM111A	1.07772e-05	0
HT	rs139341533	exons	11	89182666	0.96	-0.00447428	-0.00721454	-0.00145739	NOX4	NA	0
HT	rs10743108	exons	11	9537904	0.978929	-0.00473264	-0.00782427	-0.001581	ZNF143	1.06136e-06	0
HT	rs2291813	introns	11	85956478	0.986071	0.00651396	0.00289053	0.00973258	EED	0.000186869	0
HT	rs138059525	exons	11	94533444	0.990357	-0.00697219	-0.00971682	-0.00418708	AMOTL1	NA	0
HT	rs872440	500kb	11	69355082	0.991429	0.00740649	0.00379216	0.0107299	uc031qca.1	4.34497e-16	1
HT	rs113839370	exons	11	126284439	0.991786	0.00477852	0.00195069	0.00723217	ST3GAL4	NA	0
HT	rs72979233	500kb	11	74355523	0.993929	-0.0102951	-0.0136804	-0.00645291	POLD3	1.33058e-12	1
HT	rs35506085	introns	11	2165576	0.998571	-0.017123	-0.0235267	-0.00902379	IGF2-AS	7.85793e-37	1
HT	rs1352075	introns	11	69457293	1	-0.0240424	-0.0399462	-0.0102833	CCND1	3.82926e-05	0
HT	rs138273386	exons	11	27016360	1	-0.00644288	-0.00902959	-0.00420875	FIBIN	NA	0
HT	rs143840904	introns	11	2813322	1	-0.0228613	-0.02551	-0.0197887	KCNQ1	2.3511e-76	1
HT	rs2229738	exons	11	68562328	1	-0.00856255	-0.0113866	-0.00532803	CPT1A	1.35562e-05	0
HT	rs61754851	exons	11	130278773	1	-0.00787324	-0.0103318	-0.00539512	ADAMTS8	2.53545e-13	1
HT	rs7952436	exons	11	67024534	1	-0.0387675	-0.0420786	-0.035113	uc021qme.1	1.76767e-192	1
HT	rs139231748	exons	12	12630140	0.951786	0.00446042	0.00125362	0.00706566	DUSP16	NA	0
HT	rs3217795	introns	12	4386064	0.952143	-0.00735416	-0.0106213	-0.00440686	CCND2	4.98519e-10	1
HT	rs1401977	1Mb	12	116194130	0.953214	0.00629604	0.00304127	0.00932033	uc021reg.1	1.97251e-08	1
HT	rs61741508	exons	12	57918085	0.956429	0.00640852	0.00239146	0.00971081	MBD6	0.00160958	0
HT	rs17177326	introns	12	4546565	0.956786	0.00449142	0.00194211	0.00760186	FGF6	0.00178274	0
HT	rs10845620	introns	12	12886027	0.965357	0.00632585	0.00336556	0.00963005	DDX47	8.84586e-08	0
HT	rs12825673	introns	12	569945	0.966429	-0.0100956	-0.0147253	-0.00601004	B4GALNT3	7.43218e-31	1
HT	rs146110108	exons	12	71972585	0.9675	0.00472435	0.00165077	0.0072269	LGR5	NA	0
HT	rs2229840	exons	12	124826462	0.974286	0.0121397	0.00715618	0.0167184	NCOR2	4.06285e-28	1
HT	rs149363012	exons	12	670520	0.982143	0.00455015	0.00174294	0.00750281	B4GALNT3	1.37446e-07	0
HT	rs141956082	introns	12	77446459	0.992143	0.00712546	0.00336426	0.0100847	E2F7	1.61155e-08	1
HT	rs10507274	exons	12	117160976	0.9925	-0.00503367	-0.0077214	-0.00252324	C12orf49	0.00191505	0
HT	rs28990715	exons	12	2973547	0.992857	0.00676011	0.00319468	0.00973209	FOXM1	2.90371e-09	1
HT	rs1800127	exons	12	57539082	0.993214	0.00528641	0.00206105	0.00818387	LRP1	2.81572e-05	0
HT	rs16946195	1Mb	12	116196568	0.995	0.00710669	0.00390524	0.0106537	uc021reg.1	2.37853e-07	0
HT	rs145520946	exons	12	104387233	0.995357	0.0101389	0.00733534	0.0127993	GLT8D2	4.15844e-11	1
HT	rs36078145	exons	12	670595	0.995357	0.00690947	0.00367783	0.00996009	B4GALNT3	5.0001e-10	1
HT	rs117331652	exons	12	1702929	0.999286	0.00526973	0.00296441	0.00762079	FBXL14	NA	0
HT	rs12305038	exons	12	20522252	0.999286	-0.00698024	-0.0102103	-0.00380401	PDE3A	3.59396e-08	1
HT	rs78812993	500kb	12	103175170	0.999286	-0.00914951	-0.0125686	-0.00564237	LINC00485	1.74494e-24	1
HT	rs1042729	exons	12	66358571	0.999643	-0.00766455	-0.0113722	-0.0037851	HMGA2	1.78314e-19	1
HT	rs35034312	exons	12	49360147	0.999643	-0.00758668	-0.0109018	-0.00436362	WNT10B	4.31891e-08	1
HT	rs117081218	500kb	12	102339359	1	-0.00950691	-0.0126654	-0.00643871	DRAM1	2.75167e-23	1
HT	rs117801489	exons	12	104408832	1	0.0100866	0.00743429	0.012742	GLT8D2	3.75939e-13	1
HT	rs13141	exons	12	121756084	1	-0.00935732	-0.0123384	-0.00625943	ANAPC5	1.12601e-15	1
HT	rs145878042	exons	12	48143315	1	-0.00904708	-0.0116506	-0.00643194	RAPGEF3	7.88236e-06	0
HT	rs151235003	500kb	12	28106765	1	0.0127259	0.0098344	0.0154517	PTHLH	NA	0
HT	rs2066827	exons	12	12871099	1	-0.0133113	-0.0157822	-0.0108428	CDKN1B	2.23221e-19	1
HT	rs2277339	exons	12	57146069	1	-0.0116843	-0.0146982	-0.00856164	PRIM1	1.06852e-14	1
HT	rs2532530	500kb	12	4039851	1	0.00890451	0.00597069	0.0114787	PARP11	3.90497e-11	1
HT	rs61754233	exons	12	77439823	1	0.0125521	0.00959354	0.0155386	E2F7	4.0138e-13	1
HT	rs74385174	introns	12	46764254	1	-0.0166136	-0.0202044	-0.0132263	SLC38A2	3.8722e-19	1
HT	rs76895963	introns	12	4384844	1	0.0248683	0.0217809	0.0282647	CCND2	1.4619e-104	1
HT	rs7953280	introns	12	94136009	1	0.0306001	0.0212173	0.0412588	uc001tdb.1	1.34882e-67	1
HT	rs79747671	500kb	12	103140344	1	-0.0136979	-0.0170159	-0.0103167	LINC00485	1.03713e-29	1
HT	rs45473699	exons	13	96511868	0.958214	0.00610679	0.00261441	0.0090406	UGGT2	3.35448e-05	0
HT	rs76750172	500kb	13	28395297	1	0.0102222	0.00778319	0.0127485	GSX1	4.79036e-08	1
HT	rs117858701	exons	14	103377477	0.952143	-0.00404813	-0.00730943	-0.00115036	TRAF3	7.46582e-06	0
HT	rs142153001	exons	14	23346279	0.956786	0.00473389	0.00144981	0.00765137	LRP10	NA	0
HT	rs117462711	1kb prom	14	76448442	0.960357	-0.00463644	-0.00744502	-0.000652556	TGFB3	3.0832e-08	1
HT	rs78352137	introns	14	100920416	0.965	-0.00564386	-0.00856248	-0.00299988	WDR25	3.92114e-06	0
HT	rs183488415	introns	14	21901383	0.965714	-0.00578239	-0.0085182	-0.00205958	CHD8	NA	0
HT	rs12889267	exons	14	21542766	0.971429	-0.0109272	-0.0161926	-0.00458869	ARHGEF40	1.14312e-16	1
HT	rs146737847	exons	14	60976501	0.971429	0.00557408	0.00285219	0.00833917	SIX6	NA	0
HT	rs41307094	exons	14	105236377	0.972857	-0.00622385	-0.00892477	-0.00254143	AKT1	4.59044e-08	1
HT	rs78258707	500kb	14	102126939	0.989286	-0.0068082	-0.00973518	-0.00346648	LINC00239	1.26745e-05	0
HT	rs10131337	introns	14	37144516	0.993929	0.0104404	0.00688981	0.0136333	PAX9	1.4486e-20	1
HT	rs41286548	exons	14	70633411	0.994286	-0.00820814	-0.0108942	-0.00553651	SLC8A3	5.52044e-12	1
HT	rs41286560	exons	14	101349454	0.997143	-0.00674367	-0.00997303	-0.00301766	MIR127	9.29162e-13	1
HT	rs11466414	exons	14	76447850	0.998571	-0.0101929	-0.0131089	-0.00715873	TGFB3	7.87657e-16	1
HT	rs1057035	exons	14	95554142	0.999643	0.00911052	0.00572871	0.0122749	DICER1	2.84957e-07	0
HT	rs888414	500kb	14	75104905	0.999643	0.0106284	0.00614621	0.0148443	AREL1	0.091864	0
HT	rs17880989	exons	14	23313633	1	0.00818338	0.00556316	0.0108126	MMP14	9.85309e-10	1
HT	rs28929474	exons	14	94844947	1	0.024718	0.0217425	0.0275714	SERPINA1	7.20797e-95	1
HT	rs36226649	1kb prom	14	24835500	1	0.0160785	0.0124434	0.0198263	NFATC4	2.28059e-39	1
HT	rs45512391	exons	14	64988830	1	0.00713402	0.00400531	0.0102934	uc021rul.1	2.82185e-10	1
HT	rs7156335	exons	14	93406232	1	0.011688	0.00776882	0.0153134	ITPK1	1.22047e-17	1
HT	rs4369638	exons	15	100794363	0.956429	0.015639	0.00868909	0.0216499	ADAMTS17	4.66105e-56	1
HT	rs28533253	10kb	15	61565928	0.962857	-0.00676861	-0.0101237	-0.00334258	uc021snk.1	0.00471571	0
HT	rs61747226	exons	15	98512431	0.963571	-0.00626373	-0.00905355	-0.00237502	ARRDC4	3.99513e-05	0
HT	rs111563582	exons	15	99506107	0.966786	-0.00510869	-0.00830945	-0.00148618	IGF1R	7.76206e-10	1
HT	rs12592845	500kb	15	48684958	0.9675	-0.0151691	-0.0182317	-0.0117762	FBN1	2.48286e-25	1
HT	rs76495904	exons	15	41272057	0.988571	-0.00633639	-0.0100146	-0.00289462	INO80	2.8155e-09	1
HT	rs111292286	10kb	15	99190646	0.991429	-0.00661694	-0.0102715	-0.00139908	IGF1R	NA	0
HT	rs117441572	exons	15	101853281	0.993571	-0.00569	-0.00883732	-0.00307054	PCSK6	1.87924e-05	0
HT	rs56062215	introns	15	93457791	0.996786	-0.00649288	-0.00914496	-0.00388156	CHD2	5.63308e-08	0
HT	rs7170637	exons	15	22969232	0.997143	-0.0054082	-0.00803983	-0.00294617	CYFIP1	0.000169916	0
HT	rs17198849	introns	15	89357521	0.999286	0.00691732	0.00426522	0.00967694	ACAN	1.91437e-24	1
HT	rs1031521	500kb	15	101652647	0.999643	-0.00919659	-0.0118476	-0.00664202	LRRK1	1.80142e-10	1
HT	rs150780510	exons	15	89417902	0.999643	0.00575769	0.00343138	0.00815752	ACAN	NA	0
HT	rs74438085	exons	15	55663993	0.999643	-0.0065296	-0.00910145	-0.00353489	CCPG1	1.02767e-06	0
HT	rs144916690	500kb	15	89503620	1	0.0218409	0.013058	0.0303551	MFGE8	NA	0
HT	rs34949187	exons	15	89386652	1	-0.016633	-0.0208607	-0.0128599	ACAN	1.0607e-28	1
HT	rs35874463	exons	15	67457698	1	0.0247329	0.0217882	0.0276997	SMAD3	2.95973e-84	1
HT	rs3817428	exons	15	89415247	1	-0.0228967	-0.0275694	-0.0181963	ACAN	3.41718e-68	1
HT	rs5742915	exons	15	74336633	1	0.0209602	0.0173918	0.0246921	PML	6.51141e-60	1
HT	rs62621400	exons	15	101718239	1	-0.0186478	-0.0214598	-0.0157365	CHSY1	1.1093e-47	1
HT	rs7181724	500kb	15	94551607	1	0.0121777	0.00864425	0.0151615	uc002btf.1	4.52227e-22	1
HT	rs72755233	exons	15	100692953	1	-0.0415476	-0.0441699	-0.0390151	ADAMTS17	1.28152e-163	1
HT	rs72765638	500kb	15	89257734	1	-0.0131472	-0.0164079	-0.00981923	ISG20	5.48405e-26	1
HT	rs79252322	500kb	15	89491811	1	-0.0214294	-0.0281652	-0.0151011	MFGE8	0.00344021	0
HT	rs8034564	10kb	15	99190601	1	0.0291032	0.0169572	0.0366126	IGF1R	2.06796e-35	1
HT	rs117208012	exons	16	347063	0.962143	-0.00424844	-0.0073518	-0.00136679	AXIN1	5.44631e-06	0
HT	rs61738491	exons	16	30958481	0.974643	0.00511733	0.00219029	0.0077095	FBXL19	NA	0
HT	rs138760312	introns	16	16287639	0.978214	0.00505486	0.00229875	0.00817484	ABCC6	1.82598e-07	0
HT	rs9941239	500kb	16	84987947	0.978929	0.0116615	0.00850121	0.0152046	ZDHHC7	8.48144e-20	1
HT	rs143728869	introns	16	78153137	0.998214	0.00655129	0.00334429	0.00900645	WWOX	NA	0
HT	rs7184427	exons	16	88804734	0.998214	-0.0110628	-0.0153298	-0.00606407	uc010vpc.1	1.56828e-26	1
HT	rs1126464	exons	16	89704365	0.999643	0.0124272	0.00704958	0.0172535	DPEP1	1.31372e-20	1
HT	rs12719787	introns	16	1146126	1	-0.00900637	-0.0123481	-0.00607038	C1QTNF8	1.1173e-10	1
HT	rs138937927	500kb	16	51095561	1	-0.0100685	-0.0128629	-0.00723653	SALL1	3.99751e-16	1
HT	rs60782127	exons	16	16142079	1	-0.00858473	-0.0111006	-0.00602105	ABCC1	8.22131e-15	1
HT	rs61745086	exons	16	88782050	1	-0.00720278	-0.0101552	-0.00467851	PIEZO1	NA	0
HT	rs2014055	exons	17	60741917	0.950714	-0.00515543	-0.00842736	-0.00222774	MRC2	0.472154	0
HT	rs2005172	1kb prom	17	61996255	0.953214	-0.0148478	-0.0233576	-0.00586357	GH1	6.24032e-100	1
HT	rs79172040	introns	17	48545043	0.960714	0.00479268	0.00203215	0.00814273	CHAD	2.59544e-06	0
HT	rs56109069	introns	17	61706729	0.98	-0.010439	-0.013726	-0.00686485	MAP3K3	8.42793e-18	1
HT	rs138822262	exons	17	80543936	0.986429	0.00469155	0.00180778	0.00713949	FOXK2	NA	0
HT	rs149833913	exons	17	30264476	0.991786	-0.00553243	-0.00793108	-0.00297192	SUZ12	NA	0
HT	rs143006132	exons	17	29161990	0.9925	0.0101035	0.00659026	0.013373	ATAD5	0.000309176	0
HT	rs113252144	introns	17	62483931	0.999643	0.00807097	0.00491279	0.011328	POLG2	1.21902e-20	1
HT	rs117223734	500kb	17	54694724	1	0.0125157	0.00997473	0.0149455	NOG	4.34217e-19	1
HT	rs12452505	exons	17	63556402	1	-0.0159983	-0.0197668	-0.0121768	AXIN2	8.07185e-47	1
HT	rs542939	exons	17	27889986	1	-0.0170701	-0.0197156	-0.0144957	ABHD15	1.93305e-48	1
HT	rs77542162	exons	17	67081278	1	0.0104655	0.00759826	0.0133291	ABCA6	6.19113e-13	1
HT	rs78378222	exons	17	7571752	1	0.0107889	0.00741576	0.0139562	TP53	2.41324e-24	1
HT	rs8091287	introns	18	45753742	0.980357	-0.00538561	-0.00783876	-0.0030645	ZBTB7C	6.13758e-05	0
HT	rs72911675	introns	18	46269399	0.982857	-0.00538356	-0.00855704	-0.00227025	CTIF	3.54132e-08	1
HT	rs61735998	exons	18	34289285	0.986786	-0.00564738	-0.00855077	-0.00211238	FHOD3	7.82706e-06	0
HT	rs11555886	exons	18	47812587	0.992857	0.00658281	0.0032894	0.00991879	CXXC1	5.07568e-05	0
HT	rs62135070	exons	19	47615835	0.951429	-0.00452527	-0.00768674	-0.00130185	ZC3H4	4.14994e-05	0
HT	rs2602713	introns	19	4910021	0.951786	0.0130057	0.00646304	0.0178759	uc002mbn.1	1.13128e-32	1
HT	rs8105903	exons	19	47288150	0.952857	-0.00835914	-0.0132551	-0.0029806	SLC1A5	9.7759e-08	0
HT	rs55972112	exons	19	7115057	0.965714	-0.00472831	-0.00776416	-0.00204261	INSR	3.48326e-09	1
HT	rs16987303	exons	19	57037103	0.972857	0.00681699	0.0027568	0.0110222	ZNF471	2.01844e-08	1
HT	rs56357614	exons	19	10335552	0.986071	-0.00449715	-0.00754575	-0.00160918	uc021uos.1	0.000182325	0
HT	rs201380454	exons	19	5978076	0.986786	0.00483463	0.00187272	0.00732697	RANBP3	NA	0
HT	rs76908122	10kb	19	36150291	0.99	-0.00609028	-0.00905624	-0.00255668	COX6B1	NA	0
HT	rs740404	exons	19	2232049	0.992857	0.00963752	0.00532147	0.0135299	DOT1L	0.24097	0
HT	rs11556510	exons	19	45394819	0.994643	-0.0058706	-0.00867848	-0.00256211	TOMM40	4.9464e-06	0
HT	rs61743199	exons	19	50161091	0.995	-0.00754638	-0.0105812	-0.00428997	SCAF1	4.55098e-11	1
HT	rs116843064	exons	19	8429323	0.999643	0.00737295	0.00460787	0.0100493	ANGPTL4	0.00101267	0
HT	rs142500391	exons	19	17476153	0.999643	-0.00560232	-0.00795396	-0.00328754	PLVAP	NA	0
HT	rs11666430	introns	19	8673593	1	-0.0118381	-0.0149176	-0.00866333	ADAMTS10	5.5056e-09	1
HT	rs147110934	exons	19	55993436	1	-0.0194104	-0.0229515	-0.0154776	ZNF628	1.75508e-47	1
HT	rs34093919	exons	19	41117300	1	-0.0112901	-0.0143573	-0.00846101	LTBP4	1.9496e-16	1
HT	rs4252548	exons	19	55879672	1	-0.0215089	-0.0242237	-0.0189685	IL11	1.49734e-48	1
HT	rs62621197	exons	19	8670147	1	-0.0336554	-0.0364143	-0.030789	ADAMTS10	1.80873e-144	1
HT	rs73152429	introns	20	60605117	0.957143	-0.00614532	-0.00949688	-0.0025194	TAF4	7.86113e-08	0
HT	rs8117259	1kb prom	20	20348253	0.963571	-0.00658548	-0.00987884	-0.00246863	INSM1	3.49306e-10	1
HT	rs6026578	introns	20	57463472	0.990357	0.0180187	0.0110682	0.0235975	GNAS	1.50236e-19	1
HT	rs1741344	exons	20	4101800	0.991071	0.0156957	0.0108867	0.0192444	uc021wad.1	1.45565e-40	1
HT	rs143384	exons	20	34025756	1	0.0508796	0.0460416	0.0563647	GDF5	0	1
HT	rs17265513	exons	20	39832628	1	0.0138732	0.00930819	0.0187024	ZHX3	1.72435e-08	1
HT	rs185799410	introns	20	57466093	1	-0.0175819	-0.0203939	-0.0147092	GNAS	5.2834e-17	1
HT	rs6117726	500kb	20	7243540	1	0.0086773	0.00577365	0.0114648	uc002wmv.3	3.88244e-09	1
HT	rs12140	exons	21	28209395	0.990714	0.00463709	0.00226855	0.00721959	ADAMTS1	0.000200911	0
HT	rs116988298	exons	21	38081480	0.998929	0.00560175	0.00289631	0.00850389	SIM2	2.61502e-06	0
HT	rs2230033	exons	21	39671476	0.998929	0.0153818	0.0110699	0.0191065	uc021wjc.1	8.45724e-37	1
HT	rs1800206	exons	22	46614274	0.972143	-0.00614146	-0.0110695	-0.00245716	PPARA	8.86595e-08	0
HT	rs1135856	exons	22	46440605	0.994286	-0.0107199	-0.017266	-0.00496138	LINC00899	5.72838e-06	0
HT	rs13268	exons	22	45996298	0.9975	0.00610227	0.00266525	0.00885398	FBLN1	0.0004455	0
HT	rs13057352	exons	22	47095235	0.998929	-0.00642127	-0.00903985	-0.003174	CERK	6.06728e-07	0
HT	rs9680797	exons	22	20780296	0.998929	0.00652062	0.00304252	0.00937665	SCARF2	1.06434e-08	1
HT	rs35665085	exons	22	17625915	1	-0.00869269	-0.0113936	-0.00586436	HDHD5	1.39984e-07	0
HT	rs41311445	exons	22	42070374	1	-0.0127234	-0.016127	-0.00938825	SNU13	6.00715e-20	1
BMI	rs61813324	introns	1	156049877	0.972143	0.00730101	0.00400867	0.0116452	MEX3A	1.04991e-20	1
BMI	rs12140153	exons	1	62579891	1	-0.012774	-0.0165897	-0.0087599	PATJ	9.20628e-21	1
BMI	rs35042446	exons	1	40703244	1	0.00811931	0.00462233	0.0118137	RLF	2.93909e-06	0
BMI	rs11546878	exons	3	183976103	0.978214	-0.00735549	-0.0110289	-0.00237266	ECE2	8.2538e-08	0
BMI	rs6443750	introns	3	181329682	0.994643	-0.00664964	-0.00991208	-0.00373856	SOX2-OT	2.50395e-09	1
BMI	rs116269521	exons	4	6114677	0.965	0.00500697	0.00136881	0.00818019	JAKMIP1	7.98932e-06	0
BMI	rs13107325	exons	4	103188709	0.998571	0.0134486	0.00863076	0.017903	SLC39A8	7.30136e-35	1
BMI	rs1229984	exons	4	100239319	1	-0.00860006	-0.0126961	-0.00475299	ADH1B	1.69094e-09	1
BMI	rs34811474	exons	4	25408838	1	-0.015501	-0.0190591	-0.011804	ANAPC4	7.70661e-36	1
BMI	rs114285050	exons	5	145895394	1	-0.0085161	-0.0117154	-0.00483262	GPR151	NA	0
BMI	rs35679149	exons	6	43604167	0.959643	-0.00519519	-0.00864207	-0.00116764	MAD2L1BP	1.28055e-10	1
BMI	rs41310284	500kb	10	102447647	1	-0.0136449	-0.0176117	-0.00919376	PAX2	2.72428e-17	1
BMI	rs146580493	exons	11	70644619	0.997143	-0.00740225	-0.0109081	-0.00337077	SHANK2	NA	0
BMI	rs6265	exons	11	27679916	1	-0.0183031	-0.023597	-0.0136896	BDNF-AS	5.83404e-51	1
BMI	rs61754230	exons	12	72179446	0.987143	0.00577496	0.00249338	0.00919178	RAB21	7.92939e-09	1
BMI	rs9540493	others	13	66205704	0.959643	0.00915567	0.005228	0.0125135	NA	2.57981e-09	1
BMI	rs72755233	exons	15	100692953	0.972143	0.00575944	0.0016862	0.00926937	ADAMTS17	9.22854e-07	0
BMI	rs117133016	exons	16	2816627	0.958214	0.00605117	0.00175382	0.00981521	SRRM2	2.275e-10	1
BMI	rs3810291	exons	19	47569003	0.98	-0.0172029	-0.0216154	-0.0124501	ZC3H4	1.12932e-35	1
BMI	rs61746970	exons	19	51132746	0.984286	0.00712354	0.00311476	0.0112174	SYT3	2.63713e-10	1
CAD	rs11591147	exons	1	55505647	1	-0.0096754	-0.013153	-0.00635773	PCSK9	6.50289e-08/6.68196e-06	0
CAD	rs9349379	introns	6	12903957	1	0.0133575	0.00932625	0.0169668	PHACTR1	4.32651e-10/1.52187e-18	1
T2D	rs78408340	exons	5	102338739	1	0.0134741	0.010301	0.0166609	PAM	NA	0
T2D	rs2796441	introns	9	84308948	1	-0.01077	-0.0144696	-0.00742607	uc004amd.3	5.27104e-15	1
T2D	rs41277236	exons	10	71332301	0.982857	0.00745107	0.00317133	0.0109401	uc021pry.1	6.30237e-09	1
T2D	rs10830963	introns	11	92708710	0.998929	0.0122796	0.00855633	0.0158983	MTNR1B	4.96561e-22	1
T2D	rs2237895	introns	11	2857194	1	0.0180318	0.0134841	0.0229507	KCNQ1	1.96122e-21	1
T2D	rs1800574	exons	12	121416864	0.993214	0.0101781	0.00623746	0.0140213	HNF1A	3.45538e-06	0
T2D	rs3217792	introns	12	4384696	1	-0.0116567	-0.0151633	-0.0083232	CCND2	4.72649e-13	1
T2D	rs76895963	introns	12	4384844	1	-0.0193239	-0.0227025	-0.0160237	CCND2	9.08567e-28	1
T2D	rs1800961	exons	20	43042364	0.952857	0.00716882	0.00113959	0.0110493	HNF4A	1.22858e-11	1

### Sheet: TableS7
Table S7. SNP partitioned into 13 annotation groups.
annotation	markers
exons	198413
introns	3592141
1kb prom	52914
10kb enh	62664
10kb tfbs	58230
10kb others	266871
500kb enh	740421
500kb tfbs	463646
500kb others	2207955
1Mb enh	94055
1Mb kb tfbs	79092
1Mb others	388445
others	225599

### Sheet: TableS8
Table S8. SNP heritability estimates from RHE-mc.
method	phen	annot	h2_obs	se_obs	en_obs	h2_tot	h2_tot_se	M_k	M	ld	maf	main
RHE-mc	BMI	0	-0.000308762	0.000397396	-0.531808	0.267626	0.010641	18289	8430446	low	rare	others
RHE-mc	BMI	1	-7.5855e-05	0.000192877	-0.130645	0.267626	0.010641	18290	8430446	high	rare	others
RHE-mc	BMI	2	-0.000274458	0.000324969	-0.315777	0.267626	0.010641	27379	8430446	low	low	others
RHE-mc	BMI	3	0.000113139	0.000165136	0.130167	0.267626	0.010641	27380	8430446	high	low	others
RHE-mc	BMI	4	0.00261686	0.000758423	1.22797	0.267626	0.010641	67130	8430446	low	common	others
RHE-mc	BMI	5	0.00103964	0.000412545	0.487846	0.267626	0.010641	67131	8430446	high	common	others
RHE-mc	BMI	6	0.00294547	0.000636039	4.51156	0.267626	0.010641	20566	8430446	low	rare	exons
RHE-mc	BMI	7	0.00161321	0.000605895	2.47095	0.267626	0.010641	20566	8430446	high	rare	exons
RHE-mc	BMI	8	0.00628923	0.0011519	7.8827	0.267626	0.010641	25133	8430446	low	low	exons
RHE-mc	BMI	9	0.00277583	0.000909086	3.47912	0.267626	0.010641	25133	8430446	high	low	exons
RHE-mc	BMI	10	0.013974	0.00193209	8.2268	0.267626	0.010641	53507	8430446	low	common	exons
RHE-mc	BMI	11	0.006187	0.00307641	3.64236	0.267626	0.010641	53508	8430446	high	common	exons
RHE-mc	BMI	12	0.00321639	0.0025034	0.321491	0.267626	0.010641	315153	8430446	low	rare	introns
RHE-mc	BMI	13	-1.45925e-05	0.000689938	-0.00145857	0.267626	0.010641	315154	8430446	high	rare	introns
RHE-mc	BMI	14	0.0114347	0.00144245	0.825934	0.267626	0.010641	436115	8430446	low	low	introns
RHE-mc	BMI	15	0.00317569	0.00100249	0.229382	0.267626	0.010641	436115	8430446	high	low	introns
RHE-mc	BMI	16	0.0625031	0.00443853	1.88447	0.267626	0.010641	1044802	8430446	low	common	introns
RHE-mc	BMI	17	0.0477902	0.00427542	1.44088	0.267626	0.010641	1044802	8430446	high	common	introns
RHE-mc	BMI	18	0.000590721	0.000284741	4.1416	0.267626	0.010641	4493	8430446	low	rare	1kb prom
RHE-mc	BMI	19	-0.000404481	0.00024956	-2.83522	0.267626	0.010641	4494	8430446	high	rare	1kb prom
RHE-mc	BMI	20	0.000780683	0.000543687	3.77934	0.267626	0.010641	6507	8430446	low	low	1kb prom
RHE-mc	BMI	21	-6.8932e-05	0.000489567	-0.333704	0.267626	0.010641	6507	8430446	high	low	1kb prom
RHE-mc	BMI	22	0.00136143	0.000640039	2.77472	0.267626	0.010641	15456	8430446	low	common	1kb prom
RHE-mc	BMI	23	-0.00128485	0.00145401	-2.61848	0.267626	0.010641	15457	8430446	high	common	1kb prom
RHE-mc	BMI	24	0.000459823	0.000260711	2.72066	0.267626	0.010641	5324	8430446	low	rare	10kb enh
RHE-mc	BMI	25	8.82729e-05	0.000206732	0.522289	0.267626	0.010641	5324	8430446	high	rare	10kb enh
RHE-mc	BMI	26	-0.000365917	0.000210766	-1.50243	0.267626	0.010641	7672	8430446	low	low	10kb enh
RHE-mc	BMI	27	-0.00027476	0.000245951	-1.128	0.267626	0.010641	7673	8430446	high	low	10kb enh
RHE-mc	BMI	28	0.00175184	0.000668014	3.00978	0.267626	0.010641	18335	8430446	low	common	10kb enh
RHE-mc	BMI	29	0.00161945	0.00117608	2.78217	0.267626	0.010641	18336	8430446	high	common	10kb enh
RHE-mc	BMI	30	-0.000215261	0.000161835	-4.81256	0.267626	0.010641	1409	8430446	low	rare	10kb tfbs
RHE-mc	BMI	31	2.98629e-05	0.000134384	0.66764	0.267626	0.010641	1409	8430446	high	rare	10kb tfbs
RHE-mc	BMI	32	-0.00063115	0.000317192	-3.23018	0.267626	0.010641	6155	8430446	low	low	10kb tfbs
RHE-mc	BMI	33	-0.000973313	0.000508586	-4.98134	0.267626	0.010641	6155	8430446	high	low	10kb tfbs
RHE-mc	BMI	34	0.00314782	0.00140276	4.60112	0.267626	0.010641	21551	8430446	low	common	10kb tfbs
RHE-mc	BMI	35	0.00203117	0.00269046	2.96893	0.267626	0.010641	21551	8430446	high	common	10kb tfbs
RHE-mc	BMI	36	0.0013702	0.000559691	1.66406	0.267626	0.010641	25938	8430446	low	rare	10kb others
RHE-mc	BMI	37	-0.00011568	0.000415778	-0.140489	0.267626	0.010641	25938	8430446	high	rare	10kb others
RHE-mc	BMI	38	0.00200885	0.000734636	1.90598	0.267626	0.010641	33201	8430446	low	low	10kb others
RHE-mc	BMI	39	0.000768097	0.000722517	0.728741	0.267626	0.010641	33202	8430446	high	low	10kb others
RHE-mc	BMI	40	0.00339805	0.00178052	1.44074	0.267626	0.010641	74296	8430446	low	common	10kb others
RHE-mc	BMI	41	-0.00555979	0.00410581	-2.3573	0.267626	0.010641	74296	8430446	high	common	10kb others
RHE-mc	BMI	42	-0.000168108	0.000690002	-0.0865101	0.267626	0.010641	61213	8430446	low	rare	500kb enh
RHE-mc	BMI	43	-0.000265962	0.00036497	-0.136867	0.267626	0.010641	61213	8430446	high	rare	500kb enh
RHE-mc	BMI	44	0.000464358	0.000979785	0.166841	0.267626	0.010641	87674	8430446	low	low	500kb enh
RHE-mc	BMI	45	0.000830004	0.000603108	0.298213	0.267626	0.010641	87675	8430446	high	low	500kb enh
RHE-mc	BMI	46	0.00771298	0.00116921	1.09779	0.267626	0.010641	221322	8430446	low	common	500kb enh
RHE-mc	BMI	47	0.00778203	0.00187431	1.10761	0.267626	0.010641	221324	8430446	high	common	500kb enh
RHE-mc	BMI	48	-0.000866603	0.000249993	-2.41581	0.267626	0.010641	11300	8430446	low	rare	500kb tfbs
RHE-mc	BMI	49	3.10802e-05	0.000304706	0.0866417	0.267626	0.010641	11300	8430446	high	rare	500kb tfbs
RHE-mc	BMI	50	0.00102728	0.000804031	0.684033	0.267626	0.010641	47308	8430446	low	low	500kb tfbs
RHE-mc	BMI	51	0.00134083	0.0010605	0.892793	0.267626	0.010641	47309	8430446	high	low	500kb tfbs
RHE-mc	BMI	52	0.0113344	0.00217684	2.06128	0.267626	0.010641	173214	8430446	low	common	500kb tfbs
RHE-mc	BMI	53	0.02411	0.0131638	4.38463	0.267626	0.010641	173215	8430446	high	common	500kb tfbs
RHE-mc	BMI	54	0.000660776	0.00177161	0.0989629	0.267626	0.010641	210331	8430446	low	rare	500kb others
RHE-mc	BMI	55	0.000527945	0.00113364	0.0790684	0.267626	0.010641	210333	8430446	high	rare	500kb others
RHE-mc	BMI	56	0.0041522	0.00176185	0.488301	0.267626	0.010641	267863	8430446	low	low	500kb others
RHE-mc	BMI	57	1.66352e-05	0.0014719	0.0019563	0.267626	0.010641	267864	8430446	high	low	500kb others
RHE-mc	BMI	58	0.0252347	0.00245478	1.27027	0.267626	0.010641	625782	8430446	low	common	500kb others
RHE-mc	BMI	59	-0.00681567	0.0138833	-0.343089	0.267626	0.010641	625782	8430446	high	common	500kb others
RHE-mc	BMI	60	-0.000110872	0.000271797	-0.451758	0.267626	0.010641	7731	8430446	low	rare	1Mb enh
RHE-mc	BMI	61	5.18479e-05	7.82528e-05	0.211233	0.267626	0.010641	7732	8430446	high	rare	1Mb enh
RHE-mc	BMI	62	8.15247e-05	0.000301693	0.234144	0.267626	0.010641	10968	8430446	low	low	1Mb enh
RHE-mc	BMI	63	-0.000130546	0.000123183	-0.374937	0.267626	0.010641	10968	8430446	high	low	1Mb enh
RHE-mc	BMI	64	0.000938205	0.000379964	1.04329	0.267626	0.010641	28328	8430446	low	common	1Mb enh
RHE-mc	BMI	65	0.000267859	0.000248119	0.29786	0.267626	0.010641	28328	8430446	high	common	1Mb enh
RHE-mc	BMI	66	0.000132848	0.000145098	2.27189	0.267626	0.010641	1842	8430446	low	rare	1Mb tfbs
RHE-mc	BMI	67	-9.18935e-05	0.000121159	-1.57151	0.267626	0.010641	1842	8430446	high	rare	1Mb tfbs
RHE-mc	BMI	68	-0.000123636	0.000374978	-0.494179	0.267626	0.010641	7881	8430446	low	low	1Mb tfbs
RHE-mc	BMI	69	-0.000217238	0.000471392	-0.868314	0.267626	0.010641	7881	8430446	high	low	1Mb tfbs
RHE-mc	BMI	70	0.00392992	0.00183095	4.15101	0.267626	0.010641	29823	8430446	low	common	1Mb tfbs
RHE-mc	BMI	71	-0.00107901	0.00385356	-1.13972	0.267626	0.010641	29823	8430446	high	common	1Mb tfbs
RHE-mc	BMI	72	-0.000213052	0.000492733	-0.18418	0.267626	0.010641	36439	8430446	low	rare	1Mb others
RHE-mc	BMI	73	0.000342003	0.000489762	0.295647	0.267626	0.010641	36440	8430446	high	rare	1Mb others
RHE-mc	BMI	74	0.00177661	0.000526035	1.20785	0.267626	0.010641	46334	8430446	low	low	1Mb others
RHE-mc	BMI	75	0.00053179	0.000651409	0.361537	0.267626	0.010641	46335	8430446	high	low	1Mb others
RHE-mc	BMI	76	0.00394921	0.00160595	1.11624	0.267626	0.010641	111448	8430446	low	common	1Mb others
RHE-mc	BMI	77	0.00596906	0.00417707	1.68714	0.267626	0.010641	111449	8430446	high	common	1Mb others
RHE-mc	CAD	0	-0.000500517	0.0988504	-5.1379	0.0449049	5.40394	18289	8430446	low	rare	others
RHE-mc	CAD	1	0.000203341	0.0034955	2.08722	0.0449049	5.40394	18290	8430446	high	rare	others
RHE-mc	CAD	2	-8.26972e-05	0.0257998	-0.567062	0.0449049	5.40394	27379	8430446	low	low	others
RHE-mc	CAD	3	-0.000103805	0.00139249	-0.711772	0.0449049	5.40394	27380	8430446	high	low	others
RHE-mc	CAD	4	0.00043727	0.00971381	1.2229	0.0449049	5.40394	67130	8430446	low	common	others
RHE-mc	CAD	5	-4.67759e-05	0.00235256	-0.130815	0.0449049	5.40394	67131	8430446	high	common	others
RHE-mc	CAD	6	0.000452058	0.0823182	4.12668	0.0449049	5.40394	20566	8430446	low	rare	exons
RHE-mc	CAD	7	0.000318709	0.00671106	2.90939	0.0449049	5.40394	20566	8430446	high	rare	exons
RHE-mc	CAD	8	0.00208512	0.0331308	15.5756	0.0449049	5.40394	25133	8430446	low	low	exons
RHE-mc	CAD	9	0.000354576	0.00221135	2.64864	0.0449049	5.40394	25133	8430446	high	low	exons
RHE-mc	CAD	10	0.0024553	0.00795069	8.61491	0.0449049	5.40394	53507	8430446	low	common	exons
RHE-mc	CAD	11	0.00272149	0.00266949	9.54872	0.0449049	5.40394	53508	8430446	high	common	exons
RHE-mc	CAD	12	0.00131031	1.46267	0.780566	0.0449049	5.40394	315153	8430446	low	rare	introns
RHE-mc	CAD	13	-0.000235028	0.0759649	-0.140009	0.0449049	5.40394	315154	8430446	high	rare	introns
RHE-mc	CAD	14	-0.000703859	0.527824	-0.302999	0.0449049	5.40394	436115	8430446	low	low	introns
RHE-mc	CAD	15	0.000265933	0.0412555	0.114479	0.0449049	5.40394	436115	8430446	high	low	introns
RHE-mc	CAD	16	0.0113165	0.177622	2.03345	0.0449049	5.40394	1044802	8430446	low	common	introns
RHE-mc	CAD	17	0.00652346	0.0278154	1.1722	0.0449049	5.40394	1044802	8430446	high	common	introns
RHE-mc	CAD	18	6.17707e-05	0.0175223	2.58109	0.0449049	5.40394	4493	8430446	low	rare	1kb prom
RHE-mc	CAD	19	-0.000524978	0.0012989	-21.9313	0.0449049	5.40394	4494	8430446	high	rare	1kb prom
RHE-mc	CAD	20	-0.000237654	0.00494137	-6.85679	0.0449049	5.40394	6507	8430446	low	low	1kb prom
RHE-mc	CAD	21	0.000498784	0.000640826	14.3909	0.0449049	5.40394	6507	8430446	high	low	1kb prom
RHE-mc	CAD	22	0.000706629	0.00215549	8.58324	0.0449049	5.40394	15456	8430446	low	common	1kb prom
RHE-mc	CAD	23	0.000615499	0.00102381	7.47583	0.0449049	5.40394	15457	8430446	high	common	1kb prom
RHE-mc	CAD	24	-3.13313e-05	0.0221766	-1.10484	0.0449049	5.40394	5324	8430446	low	rare	10kb enh
RHE-mc	CAD	25	-0.000168321	0.00169424	-5.9355	0.0449049	5.40394	5324	8430446	high	rare	10kb enh
RHE-mc	CAD	26	0.00014692	0.00841131	3.59525	0.0449049	5.40394	7672	8430446	low	low	10kb enh
RHE-mc	CAD	27	-0.000337651	0.000941673	-8.26151	0.0449049	5.40394	7673	8430446	high	low	10kb enh
RHE-mc	CAD	28	0.000306099	0.00336847	3.13428	0.0449049	5.40394	18335	8430446	low	common	10kb enh
RHE-mc	CAD	29	-2.55206e-05	0.00125377	-0.261302	0.0449049	5.40394	18336	8430446	high	common	10kb enh
RHE-mc	CAD	30	-7.50869e-05	0.0017278	-10.0048	0.0449049	5.40394	1409	8430446	low	rare	10kb tfbs
RHE-mc	CAD	31	0.000112689	0.00525746	15.0151	0.0449049	5.40394	1409	8430446	high	rare	10kb tfbs
RHE-mc	CAD	32	6.03921e-05	0.0036338	1.84208	0.0449049	5.40394	6155	8430446	low	low	10kb tfbs
RHE-mc	CAD	33	-0.000360499	0.00131789	-10.996	0.0449049	5.40394	6155	8430446	high	low	10kb tfbs
RHE-mc	CAD	34	0.000504841	0.0033549	4.39789	0.0449049	5.40394	21551	8430446	low	common	10kb tfbs
RHE-mc	CAD	35	-0.000354503	0.0027268	-3.08823	0.0449049	5.40394	21551	8430446	high	common	10kb tfbs
RHE-mc	CAD	36	0.000264103	0.102722	1.91159	0.0449049	5.40394	25938	8430446	low	rare	10kb others
RHE-mc	CAD	37	-1.88858e-05	0.0238576	-0.136696	0.0449049	5.40394	25938	8430446	high	rare	10kb others
RHE-mc	CAD	38	0.00026851	0.0382965	1.51833	0.0449049	5.40394	33201	8430446	low	low	10kb others
RHE-mc	CAD	39	0.00108929	0.00547965	6.15934	0.0449049	5.40394	33202	8430446	high	low	10kb others
RHE-mc	CAD	40	0.00100822	0.0107067	2.54769	0.0449049	5.40394	74296	8430446	low	common	10kb others
RHE-mc	CAD	41	0.000168125	0.00456482	0.424838	0.0449049	5.40394	74296	8430446	high	common	10kb others
RHE-mc	CAD	42	0.00146456	0.323424	4.49181	0.0449049	5.40394	61213	8430446	low	rare	500kb enh
RHE-mc	CAD	43	-0.000110464	0.029839	-0.338792	0.0449049	5.40394	61213	8430446	high	rare	500kb enh
RHE-mc	CAD	44	0.000175071	0.115413	0.374887	0.0449049	5.40394	87674	8430446	low	low	500kb enh
RHE-mc	CAD	45	0.000345202	0.0115492	0.739187	0.0449049	5.40394	87675	8430446	high	low	500kb enh
RHE-mc	CAD	46	0.0033165	0.0502561	2.81328	0.0449049	5.40394	221322	8430446	low	common	500kb enh
RHE-mc	CAD	47	0.00186027	0.00443378	1.578	0.0449049	5.40394	221324	8430446	high	common	500kb enh
RHE-mc	CAD	48	-0.000275177	0.0118616	-4.57184	0.0449049	5.40394	11300	8430446	low	rare	500kb tfbs
RHE-mc	CAD	49	-0.000441246	0.0230367	-7.33093	0.0449049	5.40394	11300	8430446	high	rare	500kb tfbs
RHE-mc	CAD	50	0.000137198	0.011638	0.544464	0.0449049	5.40394	47308	8430446	low	low	500kb tfbs
RHE-mc	CAD	51	-0.000154848	0.0163714	-0.614496	0.0449049	5.40394	47309	8430446	high	low	500kb tfbs
RHE-mc	CAD	52	0.00145058	0.0183533	1.57223	0.0449049	5.40394	173214	8430446	low	common	500kb tfbs
RHE-mc	CAD	53	0.00383638	0.0173624	4.15808	0.0449049	5.40394	173215	8430446	high	common	500kb tfbs
RHE-mc	CAD	54	-0.000848967	1.05505	-0.757783	0.0449049	5.40394	210331	8430446	low	rare	500kb others
RHE-mc	CAD	55	0.00214526	0.125894	1.91482	0.0449049	5.40394	210333	8430446	high	rare	500kb others
RHE-mc	CAD	56	-0.000424883	0.397017	-0.297792	0.0449049	5.40394	267863	8430446	low	low	500kb others
RHE-mc	CAD	57	-0.000452287	0.0541037	-0.316998	0.0449049	5.40394	267864	8430446	high	low	500kb others
RHE-mc	CAD	58	0.00403291	0.108618	1.20991	0.0449049	5.40394	625782	8430446	low	common	500kb others
RHE-mc	CAD	59	-0.00248051	0.00593693	-0.744176	0.0449049	5.40394	625782	8430446	high	common	500kb others
RHE-mc	CAD	60	-0.000308642	0.0523655	-7.49508	0.0449049	5.40394	7731	8430446	low	rare	1Mb enh
RHE-mc	CAD	61	-5.78307e-05	0.00267895	-1.40418	0.0449049	5.40394	7732	8430446	high	rare	1Mb enh
RHE-mc	CAD	62	0.00018945	0.0187565	3.24282	0.0449049	5.40394	10968	8430446	low	low	1Mb enh
RHE-mc	CAD	63	0.000200573	0.00110137	3.43323	0.0449049	5.40394	10968	8430446	high	low	1Mb enh
RHE-mc	CAD	64	0.000279055	0.00826297	1.8494	0.0449049	5.40394	28328	8430446	low	common	1Mb enh
RHE-mc	CAD	65	-3.69223e-05	0.00172262	-0.244698	0.0449049	5.40394	28328	8430446	high	common	1Mb enh
RHE-mc	CAD	66	-4.25089e-05	0.00139152	-4.33259	0.0449049	5.40394	1842	8430446	low	rare	1Mb tfbs
RHE-mc	CAD	67	0.000155799	0.00245509	15.8794	0.0449049	5.40394	1842	8430446	high	rare	1Mb tfbs
RHE-mc	CAD	68	0.00028046	0.00365582	6.68109	0.0449049	5.40394	7881	8430446	low	low	1Mb tfbs
RHE-mc	CAD	69	-6.83444e-07	0.00294402	-0.0162809	0.0449049	5.40394	7881	8430446	high	low	1Mb tfbs
RHE-mc	CAD	70	0.00101418	0.00348334	6.38441	0.0449049	5.40394	29823	8430446	low	common	1Mb tfbs
RHE-mc	CAD	71	-0.000711758	0.00286593	-4.48062	0.0449049	5.40394	29823	8430446	high	common	1Mb tfbs
RHE-mc	CAD	72	-0.000457726	0.188256	-2.35828	0.0449049	5.40394	36439	8430446	low	rare	1Mb others
RHE-mc	CAD	73	-0.000364439	0.015285	-1.8776	0.0449049	5.40394	36440	8430446	high	rare	1Mb others
RHE-mc	CAD	74	-8.29239e-05	0.0582328	-0.335998	0.0449049	5.40394	46334	8430446	low	low	1Mb others
RHE-mc	CAD	75	1.57106e-05	0.00723444	0.0636561	0.0449049	5.40394	46335	8430446	high	low	1Mb others
RHE-mc	CAD	76	-0.000317965	0.0136	-0.535628	0.0449049	5.40394	111448	8430446	low	common	1Mb others
RHE-mc	CAD	77	0.00112669	0.001115	1.89796	0.0449049	5.40394	111449	8430446	high	common	1Mb others
RHE-mc	height	0	-0.000544997	0.000336295	-0.397012	0.632777	0.0357438	18289	8430446	low	rare	others
RHE-mc	height	1	6.94568e-05	0.000192499	0.0505942	0.632777	0.0357438	18290	8430446	high	rare	others
RHE-mc	height	2	-9.09209e-05	0.000428219	-0.0442431	0.632777	0.0357438	27379	8430446	low	low	others
RHE-mc	height	3	-0.000197727	0.000123991	-0.0962124	0.632777	0.0357438	27380	8430446	high	low	others
RHE-mc	height	4	0.000906285	0.000257599	0.179865	0.632777	0.0357438	67130	8430446	low	common	others
RHE-mc	height	5	0.000812575	0.000846812	0.161265	0.632777	0.0357438	67131	8430446	high	common	others
RHE-mc	height	6	0.00944131	0.00134546	6.11621	0.632777	0.0357438	20566	8430446	low	rare	exons
RHE-mc	height	7	0.00463446	0.00119866	3.00227	0.632777	0.0357438	20566	8430446	high	rare	exons
RHE-mc	height	8	0.0290806	0.00551036	15.4155	0.632777	0.0357438	25133	8430446	low	low	exons
RHE-mc	height	9	0.0209146	0.00668993	11.0868	0.632777	0.0357438	25133	8430446	high	low	exons
RHE-mc	height	10	0.0615378	0.0102651	15.3226	0.632777	0.0357438	53507	8430446	low	common	exons
RHE-mc	height	11	0.0457881	0.00956715	11.4007	0.632777	0.0357438	53508	8430446	high	common	exons
RHE-mc	height	12	0.0180048	0.00331957	0.761143	0.632777	0.0357438	315153	8430446	low	rare	introns
RHE-mc	height	13	0.00022855	0.00122769	0.0096618	0.632777	0.0357438	315154	8430446	high	rare	introns
RHE-mc	height	14	0.0323727	0.00491316	0.988957	0.632777	0.0357438	436115	8430446	low	low	introns
RHE-mc	height	15	0.00215313	0.00433699	0.0657761	0.632777	0.0357438	436115	8430446	high	low	introns
RHE-mc	height	16	0.106089	0.0117299	1.35281	0.632777	0.0357438	1044802	8430446	low	common	introns
RHE-mc	height	17	0.104411	0.0113097	1.33141	0.632777	0.0357438	1044802	8430446	high	common	introns
RHE-mc	height	18	0.000530916	0.000471539	1.57431	0.632777	0.0357438	4493	8430446	low	rare	1kb prom
RHE-mc	height	19	-0.000286576	0.000514871	-0.849584	0.632777	0.0357438	4494	8430446	high	rare	1kb prom
RHE-mc	height	20	0.00098859	0.00095971	2.02412	0.632777	0.0357438	6507	8430446	low	low	1kb prom
RHE-mc	height	21	-0.000619652	0.00145969	-1.26872	0.632777	0.0357438	6507	8430446	high	low	1kb prom
RHE-mc	height	22	0.00469736	0.00227887	4.04908	0.632777	0.0357438	15456	8430446	low	common	1kb prom
RHE-mc	height	23	0.00585128	0.00598723	5.04342	0.632777	0.0357438	15457	8430446	high	common	1kb prom
RHE-mc	height	24	0.000609538	0.000396581	1.52532	0.632777	0.0357438	5324	8430446	low	rare	10kb enh
RHE-mc	height	25	-0.000663917	0.000729504	-1.6614	0.632777	0.0357438	5324	8430446	high	rare	10kb enh
RHE-mc	height	26	0.00242684	0.000609071	4.21436	0.632777	0.0357438	7672	8430446	low	low	10kb enh
RHE-mc	height	27	-0.00104921	0.00144075	-1.82179	0.632777	0.0357438	7673	8430446	high	low	10kb enh
RHE-mc	height	28	0.00464502	0.00170888	3.37525	0.632777	0.0357438	18335	8430446	low	common	10kb enh
RHE-mc	height	29	0.0100099	0.00485923	7.27317	0.632777	0.0357438	18336	8430446	high	common	10kb enh
RHE-mc	height	30	-0.00010418	0.000267075	-0.985086	0.632777	0.0357438	1409	8430446	low	rare	10kb tfbs
RHE-mc	height	31	0.000294584	0.000400119	2.78547	0.632777	0.0357438	1409	8430446	high	rare	10kb tfbs
RHE-mc	height	32	-0.000694139	0.000415961	-1.50251	0.632777	0.0357438	6155	8430446	low	low	10kb tfbs
RHE-mc	height	33	0.00130858	0.00211124	2.8325	0.632777	0.0357438	6155	8430446	high	low	10kb tfbs
RHE-mc	height	34	0.0116359	0.00398254	7.19336	0.632777	0.0357438	21551	8430446	low	common	10kb tfbs
RHE-mc	height	35	0.0049124	0.00916245	3.03687	0.632777	0.0357438	21551	8430446	high	common	10kb tfbs
RHE-mc	height	36	0.00341621	0.0011608	1.75472	0.632777	0.0357438	25938	8430446	low	rare	10kb others
RHE-mc	height	37	-0.00133393	0.00142839	-0.685168	0.632777	0.0357438	25938	8430446	high	rare	10kb others
RHE-mc	height	38	0.00483946	0.00243734	1.94198	0.632777	0.0357438	33201	8430446	low	low	10kb others
RHE-mc	height	39	-0.0013534	0.00230426	-0.543076	0.632777	0.0357438	33202	8430446	high	low	10kb others
RHE-mc	height	40	0.00895655	0.00532949	1.60611	0.632777	0.0357438	74296	8430446	low	common	10kb others
RHE-mc	height	41	-0.00528537	0.0117907	-0.947784	0.632777	0.0357438	74296	8430446	high	common	10kb others
RHE-mc	height	42	0.00471584	0.00145117	1.0264	0.632777	0.0357438	61213	8430446	low	rare	500kb enh
RHE-mc	height	43	0.00305223	0.000969604	0.664314	0.632777	0.0357438	61213	8430446	high	rare	500kb enh
RHE-mc	height	44	0.00652175	0.0017766	0.991045	0.632777	0.0357438	87674	8430446	low	low	500kb enh
RHE-mc	height	45	0.000191097	0.00112216	0.0290388	0.632777	0.0357438	87675	8430446	high	low	500kb enh
RHE-mc	height	46	0.0333543	0.00350224	2.00783	0.632777	0.0357438	221322	8430446	low	common	500kb enh
RHE-mc	height	47	0.0133624	0.00467259	0.804368	0.632777	0.0357438	221324	8430446	high	common	500kb enh
RHE-mc	height	48	-0.000823007	0.000462716	-0.970341	0.632777	0.0357438	11300	8430446	low	rare	500kb tfbs
RHE-mc	height	49	0.000227722	0.000381192	0.268489	0.632777	0.0357438	11300	8430446	high	rare	500kb tfbs
RHE-mc	height	50	-0.000244896	0.00148498	-0.0689679	0.632777	0.0357438	47308	8430446	low	low	500kb tfbs
RHE-mc	height	51	0.00101997	0.00183516	0.287239	0.632777	0.0357438	47309	8430446	high	low	500kb tfbs
RHE-mc	height	52	0.013674	0.00804373	1.05175	0.632777	0.0357438	173214	8430446	low	common	500kb tfbs
RHE-mc	height	53	0.0322326	0.0211577	2.47919	0.632777	0.0357438	173215	8430446	high	common	500kb tfbs
RHE-mc	height	54	0.00534228	0.0022368	0.338394	0.632777	0.0357438	210331	8430446	low	rare	500kb others
RHE-mc	height	55	-0.00191318	0.00147137	-0.121185	0.632777	0.0357438	210333	8430446	high	rare	500kb others
RHE-mc	height	56	0.00849192	0.00395538	0.42237	0.632777	0.0357438	267863	8430446	low	low	500kb others
RHE-mc	height	57	-0.000226981	0.00200353	-0.0112895	0.632777	0.0357438	267864	8430446	high	low	500kb others
RHE-mc	height	58	0.0427412	0.00807061	0.909961	0.632777	0.0357438	625782	8430446	low	common	500kb others
RHE-mc	height	59	-0.0254775	0.026936	-0.542418	0.632777	0.0357438	625782	8430446	high	common	500kb others
RHE-mc	height	60	-0.00078836	0.000335271	-1.35859	0.632777	0.0357438	7731	8430446	low	rare	1Mb enh
RHE-mc	height	61	0.000114287	8.07178e-05	0.196926	0.632777	0.0357438	7732	8430446	high	rare	1Mb enh
RHE-mc	height	62	0.000320694	0.000482894	0.38955	0.632777	0.0357438	10968	8430446	low	low	1Mb enh
RHE-mc	height	63	0.0003032	0.000453452	0.3683	0.632777	0.0357438	10968	8430446	high	low	1Mb enh
RHE-mc	height	64	0.00346047	0.00137182	1.62749	0.632777	0.0357438	28328	8430446	low	common	1Mb enh
RHE-mc	height	65	-9.23015e-05	0.000357417	-0.0434103	0.632777	0.0357438	28328	8430446	high	common	1Mb enh
RHE-mc	height	66	0.000228304	0.000171082	1.65129	0.632777	0.0357438	1842	8430446	low	rare	1Mb tfbs
RHE-mc	height	67	-4.20033e-05	9.69054e-05	-0.303804	0.632777	0.0357438	1842	8430446	high	rare	1Mb tfbs
RHE-mc	height	68	0.000509112	0.000350417	0.860661	0.632777	0.0357438	7881	8430446	low	low	1Mb tfbs
RHE-mc	height	69	0.000583437	0.00046896	0.986307	0.632777	0.0357438	7881	8430446	high	low	1Mb tfbs
RHE-mc	height	70	0.00180894	0.00193459	0.808115	0.632777	0.0357438	29823	8430446	low	common	1Mb tfbs
RHE-mc	height	71	0.00531136	0.00486702	2.37276	0.632777	0.0357438	29823	8430446	high	common	1Mb tfbs
RHE-mc	height	72	-0.000808072	0.000606867	-0.29545	0.632777	0.0357438	36439	8430446	low	rare	1Mb others
RHE-mc	height	73	-0.000377567	0.000411795	-0.138043	0.632777	0.0357438	36440	8430446	high	rare	1Mb others
RHE-mc	height	74	-0.000723527	0.000829529	-0.208044	0.632777	0.0357438	46334	8430446	low	low	1Mb others
RHE-mc	height	75	-0.000463073	0.000600792	-0.13315	0.632777	0.0357438	46335	8430446	high	low	1Mb others
RHE-mc	height	76	0.000303153	0.00194436	0.0362401	0.632777	0.0357438	111448	8430446	low	common	1Mb others
RHE-mc	height	77	-0.00245603	0.0044923	-0.293601	0.632777	0.0357438	111449	8430446	high	common	1Mb others
RHE-mc	T2D	0	0.000376645	0.000408311	2.51748	0.0689648	0.00467398	18289	8430446	low	rare	others
RHE-mc	T2D	1	-5.08605e-05	7.24406e-05	-0.33993	0.0689648	0.00467398	18290	8430446	high	rare	others
RHE-mc	T2D	2	-0.00016752	0.000226999	-0.747949	0.0689648	0.00467398	27379	8430446	low	low	others
RHE-mc	T2D	3	4.96194e-06	7.04158e-05	0.0221534	0.0689648	0.00467398	27380	8430446	high	low	others
RHE-mc	T2D	4	0.000396733	0.000148892	0.722446	0.0689648	0.00467398	67130	8430446	low	common	others
RHE-mc	T2D	5	0.000147757	8.39346e-05	0.269059	0.0689648	0.00467398	67131	8430446	high	common	others
RHE-mc	T2D	6	0.000741024	0.000649286	4.40459	0.0689648	0.00467398	20566	8430446	low	rare	exons
RHE-mc	T2D	7	0.000878719	0.000457996	5.22304	0.0689648	0.00467398	20566	8430446	high	rare	exons
RHE-mc	T2D	8	0.0019729	0.000559757	9.59585	0.0689648	0.00467398	25133	8430446	low	low	exons
RHE-mc	T2D	9	-0.000203704	0.000270426	-0.990783	0.0689648	0.00467398	25133	8430446	high	low	exons
RHE-mc	T2D	10	0.00368567	0.000895417	8.42033	0.0689648	0.00467398	53507	8430446	low	common	exons
RHE-mc	T2D	11	0.00299093	0.000951226	6.83299	0.0689648	0.00467398	53508	8430446	high	common	exons
RHE-mc	T2D	12	0.00183394	0.00172527	0.711357	0.0689648	0.00467398	315153	8430446	low	rare	introns
RHE-mc	T2D	13	-0.000964476	0.000644937	-0.374104	0.0689648	0.00467398	315154	8430446	high	rare	introns
RHE-mc	T2D	14	0.0026043	0.00106679	0.729985	0.0689648	0.00467398	436115	8430446	low	low	introns
RHE-mc	T2D	15	0.000676192	0.000402822	0.189536	0.0689648	0.00467398	436115	8430446	high	low	introns
RHE-mc	T2D	16	0.019962	0.0041599	2.33557	0.0689648	0.00467398	1044802	8430446	low	common	introns
RHE-mc	T2D	17	0.00944357	0.00126685	1.10491	0.0689648	0.00467398	1044802	8430446	high	common	introns
RHE-mc	T2D	18	0.000141792	0.000252374	3.8578	0.0689648	0.00467398	4493	8430446	low	rare	1kb prom
RHE-mc	T2D	19	3.93793e-05	0.000218758	1.07117	0.0689648	0.00467398	4494	8430446	high	rare	1kb prom
RHE-mc	T2D	20	0.000355751	0.000277317	6.68326	0.0689648	0.00467398	6507	8430446	low	low	1kb prom
RHE-mc	T2D	21	0.000207687	0.000306362	3.90167	0.0689648	0.00467398	6507	8430446	high	low	1kb prom
RHE-mc	T2D	22	0.000972403	0.000596247	7.69082	0.0689648	0.00467398	15456	8430446	low	common	1kb prom
RHE-mc	T2D	23	0.000625646	0.000792227	4.94797	0.0689648	0.00467398	15457	8430446	high	common	1kb prom
RHE-mc	T2D	24	0.000185334	0.00030314	4.2554	0.0689648	0.00467398	5324	8430446	low	rare	10kb enh
RHE-mc	T2D	25	0.000181738	0.000105903	4.17283	0.0689648	0.00467398	5324	8430446	high	rare	10kb enh
RHE-mc	T2D	26	-0.000160022	0.000289725	-2.54973	0.0689648	0.00467398	7672	8430446	low	low	10kb enh
RHE-mc	T2D	27	-0.000327964	0.000168499	-5.22497	0.0689648	0.00467398	7673	8430446	high	low	10kb enh
RHE-mc	T2D	28	0.000579268	0.000300161	3.86208	0.0689648	0.00467398	18335	8430446	low	common	10kb enh
RHE-mc	T2D	29	-0.00055902	0.000724584	-3.72689	0.0689648	0.00467398	18336	8430446	high	common	10kb enh
RHE-mc	T2D	30	-0.000155538	9.76449e-05	-13.4943	0.0689648	0.00467398	1409	8430446	low	rare	10kb tfbs
RHE-mc	T2D	31	-0.000172545	8.41506e-05	-14.9697	0.0689648	0.00467398	1409	8430446	high	rare	10kb tfbs
RHE-mc	T2D	32	-9.42088e-05	0.000242984	-1.87106	0.0689648	0.00467398	6155	8430446	low	low	10kb tfbs
RHE-mc	T2D	33	-4.81609e-05	0.000402384	-0.95651	0.0689648	0.00467398	6155	8430446	high	low	10kb tfbs
RHE-mc	T2D	34	0.000552209	0.000736616	3.13227	0.0689648	0.00467398	21551	8430446	low	common	10kb tfbs
RHE-mc	T2D	35	0.000974119	0.000973132	5.52546	0.0689648	0.00467398	21551	8430446	high	common	10kb tfbs
RHE-mc	T2D	36	0.000143776	0.000494154	0.677597	0.0689648	0.00467398	25938	8430446	low	rare	10kb others
RHE-mc	T2D	37	-0.00010841	0.000422992	-0.510923	0.0689648	0.00467398	25938	8430446	high	rare	10kb others
RHE-mc	T2D	38	0.000909548	0.000584985	3.34886	0.0689648	0.00467398	33201	8430446	low	low	10kb others
RHE-mc	T2D	39	0.00116278	0.000426834	4.2811	0.0689648	0.00467398	33202	8430446	high	low	10kb others
RHE-mc	T2D	40	0.00100405	0.00086445	1.65201	0.0689648	0.00467398	74296	8430446	low	common	10kb others
RHE-mc	T2D	41	-0.00129576	0.000938653	-2.13197	0.0689648	0.00467398	74296	8430446	high	common	10kb others
RHE-mc	T2D	42	0.000413196	0.000924726	0.825155	0.0689648	0.00467398	61213	8430446	low	rare	500kb enh
RHE-mc	T2D	43	-0.000253568	0.000288295	-0.506377	0.0689648	0.00467398	61213	8430446	high	rare	500kb enh
RHE-mc	T2D	44	-0.000237302	0.000956274	-0.330868	0.0689648	0.00467398	87674	8430446	low	low	500kb enh
RHE-mc	T2D	45	1.11895e-05	0.000282977	0.0156013	0.0689648	0.00467398	87675	8430446	high	low	500kb enh
RHE-mc	T2D	46	0.00254509	0.000584855	1.40573	0.0689648	0.00467398	221322	8430446	low	common	500kb enh
RHE-mc	T2D	47	0.00173743	0.000664546	0.959626	0.0689648	0.00467398	221324	8430446	high	common	500kb enh
RHE-mc	T2D	48	-0.000675154	0.00022729	-7.30378	0.0689648	0.00467398	11300	8430446	low	rare	500kb tfbs
RHE-mc	T2D	49	-0.000125847	0.000232425	-1.36141	0.0689648	0.00467398	11300	8430446	high	rare	500kb tfbs
RHE-mc	T2D	50	0.00055574	0.000634864	1.43602	0.0689648	0.00467398	47308	8430446	low	low	500kb tfbs
RHE-mc	T2D	51	0.000569409	0.000517983	1.47131	0.0689648	0.00467398	47309	8430446	high	low	500kb tfbs
RHE-mc	T2D	52	0.00181824	0.00137364	1.28319	0.0689648	0.00467398	173214	8430446	low	common	500kb tfbs
RHE-mc	T2D	53	0.0126637	0.00253056	8.93713	0.0689648	0.00467398	173215	8430446	high	common	500kb tfbs
RHE-mc	T2D	54	0.000921892	0.00132687	0.535797	0.0689648	0.00467398	210331	8430446	low	rare	500kb others
RHE-mc	T2D	55	0.000486537	0.00115753	0.282769	0.0689648	0.00467398	210333	8430446	high	rare	500kb others
RHE-mc	T2D	56	-0.000301444	0.00126192	-0.137568	0.0689648	0.00467398	267863	8430446	low	low	500kb others
RHE-mc	T2D	57	-0.000510823	0.000702578	-0.23312	0.0689648	0.00467398	267864	8430446	high	low	500kb others
RHE-mc	T2D	58	0.00752694	0.00134856	1.47034	0.0689648	0.00467398	625782	8430446	low	common	500kb others
RHE-mc	T2D	59	-0.0103664	0.00298181	-2.02502	0.0689648	0.00467398	625782	8430446	high	common	500kb others
RHE-mc	T2D	60	-0.000203583	0.000195763	-3.21906	0.0689648	0.00467398	7731	8430446	low	rare	1Mb enh
RHE-mc	T2D	61	0.000152635	0.000240197	2.41316	0.0689648	0.00467398	7732	8430446	high	rare	1Mb enh
RHE-mc	T2D	62	-0.000215073	0.000192259	-2.39708	0.0689648	0.00467398	10968	8430446	low	low	1Mb enh
RHE-mc	T2D	63	2.06155e-06	6.87744e-05	0.0229768	0.0689648	0.00467398	10968	8430446	high	low	1Mb enh
RHE-mc	T2D	64	0.000132818	0.000173412	0.573146	0.0689648	0.00467398	28328	8430446	low	common	1Mb enh
RHE-mc	T2D	65	0.000176456	0.000128438	0.761454	0.0689648	0.00467398	28328	8430446	high	common	1Mb enh
RHE-mc	T2D	66	9.33848e-05	0.000114073	6.1974	0.0689648	0.00467398	1842	8430446	low	rare	1Mb tfbs
RHE-mc	T2D	67	-5.93553e-06	8.41931e-05	-0.393906	0.0689648	0.00467398	1842	8430446	high	rare	1Mb tfbs
RHE-mc	T2D	68	7.48885e-06	0.000259887	0.11616	0.0689648	0.00467398	7881	8430446	low	low	1Mb tfbs
RHE-mc	T2D	69	-5.55968e-05	0.000149997	-0.862366	0.0689648	0.00467398	7881	8430446	high	low	1Mb tfbs
RHE-mc	T2D	70	0.000985566	0.000937935	4.03978	0.0689648	0.00467398	29823	8430446	low	common	1Mb tfbs
RHE-mc	T2D	71	-0.00071579	0.000795422	-2.93398	0.0689648	0.00467398	29823	8430446	high	common	1Mb tfbs
RHE-mc	T2D	72	-0.000150327	0.000508633	-0.504305	0.0689648	0.00467398	36439	8430446	low	rare	1Mb others
RHE-mc	T2D	73	-0.000136598	0.000250926	-0.458237	0.0689648	0.00467398	36440	8430446	high	rare	1Mb others
RHE-mc	T2D	74	0.0011932	0.000497369	3.148	0.0689648	0.00467398	46334	8430446	low	low	1Mb others
RHE-mc	T2D	75	0.000124154	0.000210302	0.327547	0.0689648	0.00467398	46335	8430446	high	low	1Mb others
RHE-mc	T2D	76	0.000175151	0.000796168	0.192116	0.0689648	0.00467398	111448	8430446	low	common	1Mb others
RHE-mc	T2D	77	0.00118332	0.000797247	1.29792	0.0689648	0.00467398	111449	8430446	high	common	1Mb others

### Sheet: TableS9
Table S9. SNP heritability estimates from stratified-LDSC.
method	phen	annot	h2_obs	h2_obs_se	snp_prop	h2_prop	ld	maf	main
s-LDSC	BMI	0	0.0018886	0.0012	0.0017878	0.0061	low	rare	others
s-LDSC	BMI	1	0.00032251	0.0005	0.0019746	0.001	high	rare	others
s-LDSC	BMI	2	-0.00084059	0.0009	0.0021281	-0.0027	low	low	others
s-LDSC	BMI	3	0.0016558	0.0009	0.0031042	0.0053	high	low	others
s-LDSC	BMI	4	0.0013187	0.0005	0.0044375	0.0042	low	common	others
s-LDSC	BMI	5	0.0027063	0.001	0.0083752	0.0087	high	common	others
s-LDSC	BMI	6	0.0012612	0.0019	0.0035498	0.0041	low	rare	exons
s-LDSC	BMI	7	0.0029694	0.0021	0.0033716	0.0096	high	rare	exons
s-LDSC	BMI	8	0.0016486	0.0021	0.0041049	0.0053	low	low	exons
s-LDSC	BMI	9	0.0054391	0.0038	0.0039447	0.0175	high	low	exons
s-LDSC	BMI	10	0.0042858	0.0033	0.0082526	0.0138	low	common	exons
s-LDSC	BMI	11	-0.0020609	0.003	0.0080155	-0.0066	high	common	exons
s-LDSC	BMI	12	0.00063529	0.0072	0.042583	0.002	low	rare	introns
s-LDSC	BMI	13	0.01382	0.0041	0.042637	0.0445	high	rare	introns
s-LDSC	BMI	14	0.013812	0.0056	0.058205	0.0445	low	low	introns
s-LDSC	BMI	15	0.012407	0.004	0.056	0.04	high	low	introns
s-LDSC	BMI	16	0.053269	0.0063	0.13193	0.1717	low	common	introns
s-LDSC	BMI	17	0.044504	0.0058	0.13124	0.1434	high	common	introns
s-LDSC	BMI	18	0.00081248	0.0015	0.00071503	0.0026	low	rare	1kb prom
s-LDSC	BMI	19	0.00088586	0.0013	0.00070471	0.0029	high	rare	1kb prom
s-LDSC	BMI	20	0.0015695	0.0012	0.0011202	0.0051	low	low	1kb prom
s-LDSC	BMI	21	0.0017042	0.0016	0.00085844	0.0055	high	low	1kb prom
s-LDSC	BMI	22	0.0017154	0.0016	0.0022715	0.0055	low	common	1kb prom
s-LDSC	BMI	23	-0.00082123	0.0017	0.0021642	-0.0026	high	common	1kb prom
s-LDSC	BMI	24	0.00040663	0.0009	0.00082854	0.0013	low	rare	10kb enh
s-LDSC	BMI	25	0.00031572	0.0007	0.00072867	0.001	high	rare	10kb enh
s-LDSC	BMI	26	-0.0024194	0.0009	0.0011568	-0.0078	low	low	10kb enh
s-LDSC	BMI	27	-0.00032638	0.0007	0.0010472	-0.0011	high	low	10kb enh
s-LDSC	BMI	28	0.001556	0.0014	0.0029424	0.005	low	common	10kb enh
s-LDSC	BMI	29	0.0033415	0.0014	0.0025618	0.0108	high	common	10kb enh
s-LDSC	BMI	30	0.00070551	0.0007	0.00024886	0.0023	low	rare	10kb tfbs
s-LDSC	BMI	31	0.0012028	0.0006	0.00022253	0.0039	high	rare	10kb tfbs
s-LDSC	BMI	32	0.00014882	0.0012	0.00088121	0.0005	low	low	10kb tfbs
s-LDSC	BMI	33	-0.00062427	0.0011	0.0010398	-0.002	high	low	10kb tfbs
s-LDSC	BMI	34	0.0011037	0.0023	0.0032689	0.0036	low	common	10kb tfbs
s-LDSC	BMI	35	0.0042928	0.0019	0.003457	0.0138	high	common	10kb tfbs
s-LDSC	BMI	36	0.0026584	0.0027	0.0042114	0.0086	low	rare	10kb others
s-LDSC	BMI	37	-0.0017995	0.002	0.0041299	-0.0058	high	rare	10kb others
s-LDSC	BMI	38	0.0059506	0.0021	0.0051686	0.0192	low	low	10kb others
s-LDSC	BMI	39	-0.00098508	0.0018	0.0050516	-0.0032	high	low	10kb others
s-LDSC	BMI	40	0.0021375	0.0035	0.010693	0.0069	low	common	10kb others
s-LDSC	BMI	41	0.0027164	0.0025	0.011005	0.0088	high	common	10kb others
s-LDSC	BMI	42	0.00285	0.0027	0.0071313	0.0092	low	rare	500kb enh
s-LDSC	BMI	43	0.0016524	0.002	0.0069841	0.0053	high	rare	500kb enh
s-LDSC	BMI	44	0.0060861	0.0026	0.010443	0.0196	low	low	500kb enh
s-LDSC	BMI	45	0.0030773	0.0016	0.0088899	0.0099	high	low	500kb enh
s-LDSC	BMI	46	0.0071099	0.0033	0.02716	0.0229	low	common	500kb enh
s-LDSC	BMI	47	0.0032298	0.0028	0.020664	0.0104	high	common	500kb enh
s-LDSC	BMI	48	-0.00016992	0.0014	0.0014349	-0.0005	low	rare	500kb tfbs
s-LDSC	BMI	49	0.00052845	0.0012	0.0011993	0.0017	high	rare	500kb tfbs
s-LDSC	BMI	50	-0.0011137	0.0029	0.0059009	-0.0036	low	low	500kb tfbs
s-LDSC	BMI	51	-0.00090345	0.0018	0.0049449	-0.0029	high	low	500kb tfbs
s-LDSC	BMI	52	0.010326	0.0067	0.021825	0.0333	low	common	500kb tfbs
s-LDSC	BMI	53	0.013527	0.0053	0.016299	0.0436	high	common	500kb tfbs
s-LDSC	BMI	54	0.0071463	0.0053	0.025653	0.023	low	rare	500kb others
s-LDSC	BMI	55	0.0032582	0.0048	0.022359	0.0105	high	rare	500kb others
s-LDSC	BMI	56	0.010946	0.0059	0.032093	0.0353	low	low	500kb others
s-LDSC	BMI	57	0.0029438	0.0031	0.026898	0.0095	high	low	500kb others
s-LDSC	BMI	58	0.02576	0.0079	0.076528	0.083	low	common	500kb others
s-LDSC	BMI	59	0.015023	0.0053	0.057558	0.0484	high	common	500kb others
s-LDSC	BMI	60	0.00053208	0.0007	0.00065145	0.0017	low	rare	1Mb enh
s-LDSC	BMI	61	-0.00010174	0.0004	0.00036926	-0.0003	high	rare	1Mb enh
s-LDSC	BMI	62	0.0005052	0.0007	0.00096175	0.0016	low	low	1Mb enh
s-LDSC	BMI	63	-0.00035878	0.0003	0.00060388	-0.0012	high	low	1Mb enh
s-LDSC	BMI	64	0.00040247	0.0007	0.0023659	0.0013	low	common	1Mb enh
s-LDSC	BMI	65	9.265e-05	0.0004	0.0020069	0.0003	high	common	1Mb enh
s-LDSC	BMI	66	0.00050738	0.0004	0.00017544	0.0016	low	rare	1Mb tfbs
s-LDSC	BMI	67	5.736e-05	0.0002	9.6673e-05	0.0002	high	rare	1Mb tfbs
s-LDSC	BMI	68	0.0017397	0.0008	0.00070388	0.0056	low	low	1Mb tfbs
s-LDSC	BMI	69	0.0013962	0.0008	0.00057909	0.0045	high	low	1Mb tfbs
s-LDSC	BMI	70	0.0002546	0.0013	0.002663	0.0008	low	common	1Mb tfbs
s-LDSC	BMI	71	0.0023339	0.0016	0.0022813	0.0075	high	common	1Mb tfbs
s-LDSC	BMI	72	0.00098291	0.0014	0.003034	0.0032	low	rare	1Mb others
s-LDSC	BMI	73	0.0014654	0.0013	0.0023339	0.0047	high	rare	1Mb others
s-LDSC	BMI	74	-0.00097491	0.0017	0.0037387	-0.0031	low	low	1Mb others
s-LDSC	BMI	75	-0.0010857	0.0011	0.0033784	-0.0035	high	low	1Mb others
s-LDSC	BMI	76	0.0043373	0.002	0.0094046	0.014	low	common	1Mb others
s-LDSC	BMI	77	0.00165	0.0019	0.0085713	0.0053	high	common	1Mb others
s-LDSC	CAD	0	0.00018167	0.0005	0.0017878	0.0038406	low	rare	others
s-LDSC	CAD	1	-0.00014762	0.0002	0.0019746	-0.0031208	high	rare	others
s-LDSC	CAD	2	0.00055591	0.0006	0.0021281	0.011752	low	low	others
s-LDSC	CAD	3	0.00022104	0.0003	0.0031042	0.004673	high	low	others
s-LDSC	CAD	4	-1.6926e-05	0.0003	0.0044375	-0.00035782	low	common	others
s-LDSC	CAD	5	5.4182e-05	0.0002	0.0083752	0.0011454	high	common	others
s-LDSC	CAD	6	-0.0042471	0.0017	0.0035498	-0.089785	low	rare	exons
s-LDSC	CAD	7	0.00015018	0.0009	0.0033716	0.003175	high	rare	exons
s-LDSC	CAD	8	-0.0038724	0.0016	0.0041049	-0.081865	low	low	exons
s-LDSC	CAD	9	-0.00030463	0.0009	0.0039447	-0.0064401	high	low	exons
s-LDSC	CAD	10	0.0062437	0.004	0.0082526	0.13199	low	common	exons
s-LDSC	CAD	11	0.0028298	0.0012	0.0080155	0.059824	high	common	exons
s-LDSC	CAD	12	0.0029947	0.0035	0.042583	0.06331	low	rare	introns
s-LDSC	CAD	13	0.0025274	0.0017	0.042637	0.053429	high	rare	introns
s-LDSC	CAD	14	0.001879	0.003	0.058205	0.039722	low	low	introns
s-LDSC	CAD	15	0.0012864	0.0016	0.056	0.027194	high	low	introns
s-LDSC	CAD	16	0.0079417	0.0037	0.13193	0.16789	low	common	introns
s-LDSC	CAD	17	0.005708	0.0016	0.13124	0.12067	high	common	introns
s-LDSC	CAD	18	-0.00037659	0.0005	0.00071503	-0.0079613	low	rare	1kb prom
s-LDSC	CAD	19	-4.1471e-05	0.0004	0.00070471	-0.00087672	high	rare	1kb prom
s-LDSC	CAD	20	-0.0015971	0.0008	0.0011202	-0.033764	low	low	1kb prom
s-LDSC	CAD	21	0.0004579	0.0005	0.00085844	0.0096803	high	low	1kb prom
s-LDSC	CAD	22	0.0015523	0.0011	0.0022715	0.032817	low	common	1kb prom
s-LDSC	CAD	23	3.8164e-06	0.0007	0.0021642	8.0681e-05	high	common	1kb prom
s-LDSC	CAD	24	0.0017711	0.0019	0.00082854	0.037443	low	rare	10kb enh
s-LDSC	CAD	25	-0.00074341	0.0004	0.00072867	-0.015716	high	rare	10kb enh
s-LDSC	CAD	26	0.00058411	0.0006	0.0011568	0.012348	low	low	10kb enh
s-LDSC	CAD	27	5.4004e-05	0.0004	0.0010472	0.0011417	high	low	10kb enh
s-LDSC	CAD	28	-0.0016429	0.0011	0.0029424	-0.034732	low	common	10kb enh
s-LDSC	CAD	29	0.00021465	0.0006	0.0025618	0.0045378	high	common	10kb enh
s-LDSC	CAD	30	-0.00027997	0.0003	0.00024886	-0.0059187	low	rare	10kb tfbs
s-LDSC	CAD	31	4.8164e-05	0.0002	0.00022253	0.0010182	high	rare	10kb tfbs
s-LDSC	CAD	32	0.00082984	0.0006	0.00088121	0.017543	low	low	10kb tfbs
s-LDSC	CAD	33	-0.00059583	0.0005	0.0010398	-0.012596	high	low	10kb tfbs
s-LDSC	CAD	34	0.0014237	0.0009	0.0032689	0.030097	low	common	10kb tfbs
s-LDSC	CAD	35	0.0023638	0.0012	0.003457	0.049971	high	common	10kb tfbs
s-LDSC	CAD	36	-0.0011665	0.0012	0.0042114	-0.02466	low	rare	10kb others
s-LDSC	CAD	37	0.00018569	0.0009	0.0041299	0.0039256	high	rare	10kb others
s-LDSC	CAD	38	0.0018524	0.0014	0.0051686	0.039161	low	low	10kb others
s-LDSC	CAD	39	-0.0002503	0.0009	0.0050516	-0.0052916	high	low	10kb others
s-LDSC	CAD	40	-0.00019867	0.0014	0.010693	-0.0041999	low	common	10kb others
s-LDSC	CAD	41	-0.0016029	0.0014	0.011005	-0.033887	high	common	10kb others
s-LDSC	CAD	42	0.0015494	0.0019	0.0071313	0.032755	low	rare	500kb enh
s-LDSC	CAD	43	-0.00014318	0.0008	0.0069841	-0.003027	high	rare	500kb enh
s-LDSC	CAD	44	0.0012705	0.0018	0.010443	0.026859	low	low	500kb enh
s-LDSC	CAD	45	0.00057837	0.0009	0.0088899	0.012227	high	low	500kb enh
s-LDSC	CAD	46	0.0025327	0.002	0.02716	0.053542	low	common	500kb enh
s-LDSC	CAD	47	-0.00036832	0.001	0.020664	-0.0077864	high	common	500kb enh
s-LDSC	CAD	48	-0.0014114	0.0006	0.0014349	-0.029837	low	rare	500kb tfbs
s-LDSC	CAD	49	-0.00045559	0.0005	0.0011993	-0.0096313	high	rare	500kb tfbs
s-LDSC	CAD	50	0.00090941	0.0019	0.0059009	0.019225	low	low	500kb tfbs
s-LDSC	CAD	51	-0.00059607	0.0012	0.0049449	-0.012601	high	low	500kb tfbs
s-LDSC	CAD	52	0.0058799	0.003	0.021825	0.1243	low	common	500kb tfbs
s-LDSC	CAD	53	0.00096827	0.0026	0.016299	0.02047	high	common	500kb tfbs
s-LDSC	CAD	54	0.0047532	0.0022	0.025653	0.10048	low	rare	500kb others
s-LDSC	CAD	55	0.0035852	0.0027	0.022359	0.075793	high	rare	500kb others
s-LDSC	CAD	56	-0.0042168	0.004	0.032093	-0.089144	low	low	500kb others
s-LDSC	CAD	57	0.0014429	0.0015	0.026898	0.030504	high	low	500kb others
s-LDSC	CAD	58	-0.00030494	0.0027	0.076528	-0.0064466	low	common	500kb others
s-LDSC	CAD	59	0.0024296	0.0025	0.057558	0.051363	high	common	500kb others
s-LDSC	CAD	60	-0.00048544	0.0004	0.00065145	-0.010262	low	rare	1Mb enh
s-LDSC	CAD	61	0.00026713	0.0003	0.00036926	0.0056473	high	rare	1Mb enh
s-LDSC	CAD	62	0.00068297	0.0005	0.00096175	0.014438	low	low	1Mb enh
s-LDSC	CAD	63	6.5207e-05	0.0002	0.00060388	0.0013785	high	low	1Mb enh
s-LDSC	CAD	64	-0.00014059	0.0005	0.0023659	-0.0029721	low	common	1Mb enh
s-LDSC	CAD	65	0.00017621	0.0002	0.0020069	0.0037251	high	common	1Mb enh
s-LDSC	CAD	66	6.8893e-06	0.0002	0.00017544	0.00014564	low	rare	1Mb tfbs
s-LDSC	CAD	67	0.00011266	0.0001	9.6673e-05	0.0023816	high	rare	1Mb tfbs
s-LDSC	CAD	68	0.00046592	0.0004	0.00070388	0.0098498	low	low	1Mb tfbs
s-LDSC	CAD	69	-0.00012645	0.0003	0.00057909	-0.0026733	high	low	1Mb tfbs
s-LDSC	CAD	70	0.00098593	0.0009	0.002663	0.020843	low	common	1Mb tfbs
s-LDSC	CAD	71	-0.00011073	0.0007	0.0022813	-0.002341	high	common	1Mb tfbs
s-LDSC	CAD	72	-0.00054633	0.0009	0.003034	-0.01155	low	rare	1Mb others
s-LDSC	CAD	73	-0.0002859	0.0005	0.0023339	-0.006044	high	rare	1Mb others
s-LDSC	CAD	74	-0.00019505	0.0008	0.0037387	-0.0041234	low	low	1Mb others
s-LDSC	CAD	75	0.00030629	0.0004	0.0033784	0.0064752	high	low	1Mb others
s-LDSC	CAD	76	0.00030284	0.001	0.0094046	0.0064022	low	common	1Mb others
s-LDSC	CAD	77	0.00058712	0.0007	0.0085713	0.012412	high	common	1Mb others
s-LDSC	height	0	0.0070906	0.0057	0.0017878	0.011052	low	rare	others
s-LDSC	height	1	-0.00021116	0.0026	0.0019746	-0.00032912	high	rare	others
s-LDSC	height	2	4.3252e-05	0.003	0.0021281	6.7414e-05	low	low	others
s-LDSC	height	3	0.0048605	0.005	0.0031042	0.0075757	high	low	others
s-LDSC	height	4	-0.00081193	0.0034	0.0044375	-0.0012655	low	common	others
s-LDSC	height	5	0.0097646	0.0063	0.0083752	0.015219	high	common	others
s-LDSC	height	6	0.0011262	0.004	0.0035498	0.0017553	low	rare	exons
s-LDSC	height	7	-0.0017431	0.004	0.0033716	-0.0027168	high	rare	exons
s-LDSC	height	8	-0.00076643	0.0039	0.0041049	-0.0011946	low	low	exons
s-LDSC	height	9	0.0061287	0.0047	0.0039447	0.0095524	high	low	exons
s-LDSC	height	10	0.0045206	0.0054	0.0082526	0.0070459	low	common	exons
s-LDSC	height	11	0.0099868	0.0063	0.0080155	0.015566	high	common	exons
s-LDSC	height	12	0.00099066	0.0126	0.042583	0.0015441	low	rare	introns
s-LDSC	height	13	0.020602	0.0108	0.042637	0.032111	high	rare	introns
s-LDSC	height	14	0.035166	0.0115	0.058205	0.054811	low	low	introns
s-LDSC	height	15	0.02933	0.0095	0.056	0.045714	high	low	introns
s-LDSC	height	16	0.11693	0.0159	0.13193	0.18225	low	common	introns
s-LDSC	height	17	0.092587	0.0181	0.13124	0.14431	high	common	introns
s-LDSC	height	18	-0.00092314	0.002	0.00071503	-0.0014388	low	rare	1kb prom
s-LDSC	height	19	0.00063165	0.0019	0.00070471	0.00098452	high	rare	1kb prom
s-LDSC	height	20	0.0014843	0.0024	0.0011202	0.0023136	low	low	1kb prom
s-LDSC	height	21	0.00037658	0.0023	0.00085844	0.00058695	high	low	1kb prom
s-LDSC	height	22	0.0032194	0.004	0.0022715	0.0050179	low	common	1kb prom
s-LDSC	height	23	0.0045625	0.0046	0.0021642	0.0071112	high	common	1kb prom
s-LDSC	height	24	-0.00098423	0.0019	0.00082854	-0.0015341	low	rare	10kb enh
s-LDSC	height	25	0.0017421	0.0016	0.00072867	0.0027153	high	rare	10kb enh
s-LDSC	height	26	-0.004278	0.0022	0.0011568	-0.0066678	low	low	10kb enh
s-LDSC	height	27	0.0021221	0.0021	0.0010472	0.0033075	high	low	10kb enh
s-LDSC	height	28	0.0067068	0.0045	0.0029424	0.010453	low	common	10kb enh
s-LDSC	height	29	0.0033976	0.003	0.0025618	0.0052956	high	common	10kb enh
s-LDSC	height	30	0.0015223	0.0008	0.00024886	0.0023727	low	rare	10kb tfbs
s-LDSC	height	31	0.0013943	0.0009	0.00022253	0.0021732	high	rare	10kb tfbs
s-LDSC	height	32	0.0021039	0.0023	0.00088121	0.0032792	low	low	10kb tfbs
s-LDSC	height	33	-0.00017615	0.0021	0.0010398	-0.00027455	high	low	10kb tfbs
s-LDSC	height	34	0.008197	0.0044	0.0032689	0.012776	low	common	10kb tfbs
s-LDSC	height	35	-0.0062102	0.0051	0.003457	-0.0096793	high	common	10kb tfbs
s-LDSC	height	36	-0.0037985	0.0044	0.0042114	-0.0059205	low	rare	10kb others
s-LDSC	height	37	-0.003779	0.0035	0.0041299	-0.0058901	high	rare	10kb others
s-LDSC	height	38	0.0021225	0.0049	0.0051686	0.0033081	low	low	10kb others
s-LDSC	height	39	0.0043573	0.0046	0.0050516	0.0067914	high	low	10kb others
s-LDSC	height	40	-0.0046634	0.0071	0.010693	-0.0072684	low	common	10kb others
s-LDSC	height	41	0.017738	0.0069	0.011005	0.027648	high	common	10kb others
s-LDSC	height	42	0.00037029	0.0054	0.0071313	0.00057715	low	rare	500kb enh
s-LDSC	height	43	-0.0019069	0.0033	0.0069841	-0.0029722	high	rare	500kb enh
s-LDSC	height	44	0.00086755	0.0054	0.010443	0.0013522	low	low	500kb enh
s-LDSC	height	45	0.0021941	0.0041	0.0088899	0.0034198	high	low	500kb enh
s-LDSC	height	46	0.027404	0.0076	0.02716	0.042713	low	common	500kb enh
s-LDSC	height	47	0.023668	0.0059	0.020664	0.03689	high	common	500kb enh
s-LDSC	height	48	0.00034444	0.0023	0.0014349	0.00053685	low	rare	500kb tfbs
s-LDSC	height	49	0.0021343	0.0029	0.0011993	0.0033266	high	rare	500kb tfbs
s-LDSC	height	50	0.00044385	0.0056	0.0059009	0.00069181	low	low	500kb tfbs
s-LDSC	height	51	-0.00031395	0.0049	0.0049449	-0.00048933	high	low	500kb tfbs
s-LDSC	height	52	0.0058009	0.0103	0.021825	0.0090415	low	common	500kb tfbs
s-LDSC	height	53	0.0085648	0.0097	0.016299	0.013349	high	common	500kb tfbs
s-LDSC	height	54	0.017746	0.0114	0.025653	0.02766	low	rare	500kb others
s-LDSC	height	55	0.0069009	0.0085	0.022359	0.010756	high	rare	500kb others
s-LDSC	height	56	0.027862	0.0104	0.032093	0.043426	low	low	500kb others
s-LDSC	height	57	0.010575	0.0084	0.026898	0.016483	high	low	500kb others
s-LDSC	height	58	0.063889	0.0129	0.076528	0.09958	low	common	500kb others
s-LDSC	height	59	0.042294	0.014	0.057558	0.065921	high	common	500kb others
s-LDSC	height	60	0.00081724	0.0015	0.00065145	0.0012738	low	rare	1Mb enh
s-LDSC	height	61	0.00064242	0.0016	0.00036926	0.0010013	high	rare	1Mb enh
s-LDSC	height	62	0.0031663	0.002	0.00096175	0.0049351	low	low	1Mb enh
s-LDSC	height	63	-0.00033489	0.0012	0.00060388	-0.00052198	high	low	1Mb enh
s-LDSC	height	64	0.0013831	0.002	0.0023659	0.0021558	low	common	1Mb enh
s-LDSC	height	65	0.00031325	0.0017	0.0020069	0.00048823	high	common	1Mb enh
s-LDSC	height	66	0.0001549	0.0013	0.00017544	0.00024143	low	rare	1Mb tfbs
s-LDSC	height	67	-0.00030767	0.0004	9.6673e-05	-0.00047954	high	rare	1Mb tfbs
s-LDSC	height	68	0.0010929	0.0027	0.00070388	0.0017034	low	low	1Mb tfbs
s-LDSC	height	69	0.0022488	0.0016	0.00057909	0.0035051	high	low	1Mb tfbs
s-LDSC	height	70	-0.0028611	0.0045	0.002663	-0.0044595	low	common	1Mb tfbs
s-LDSC	height	71	0.0033073	0.0026	0.0022813	0.0051549	high	common	1Mb tfbs
s-LDSC	height	72	0.0036175	0.003	0.003034	0.0056383	low	rare	1Mb others
s-LDSC	height	73	0.0024725	0.0047	0.0023339	0.0038537	high	rare	1Mb others
s-LDSC	height	74	0.0012638	0.0042	0.0037387	0.0019698	low	low	1Mb others
s-LDSC	height	75	-0.0012109	0.0038	0.0033784	-0.0018873	high	low	1Mb others
s-LDSC	height	76	0.010441	0.0071	0.0094046	0.016274	low	common	1Mb others
s-LDSC	height	77	0.004083	0.0047	0.0085713	0.0063639	high	common	1Mb others
s-LDSC	T2D	0	-0.00018825	0.0009	0.0017878	-0.002882	low	rare	others
s-LDSC	T2D	1	0.0003064	0.0003	0.0019746	0.0046907	high	rare	others
s-LDSC	T2D	2	0.00062811	0.0011	0.0021281	0.0096159	low	low	others
s-LDSC	T2D	3	0.00017962	0.0003	0.0031042	0.0027499	high	low	others
s-LDSC	T2D	4	-0.00010507	0.0004	0.0044375	-0.0016085	low	common	others
s-LDSC	T2D	5	0.00065304	0.0004	0.0083752	0.0099975	high	common	others
s-LDSC	T2D	6	-0.0037186	0.0022	0.0035498	-0.056928	low	rare	exons
s-LDSC	T2D	7	0.0011713	0.0016	0.0033716	0.017931	high	rare	exons
s-LDSC	T2D	8	-0.0019473	0.0016	0.0041049	-0.029812	low	low	exons
s-LDSC	T2D	9	-0.0011099	0.0017	0.0039447	-0.016991	high	low	exons
s-LDSC	T2D	10	0.0038472	0.0019	0.0082526	0.058898	low	common	exons
s-LDSC	T2D	11	0.0033623	0.0014	0.0080155	0.051474	high	common	exons
s-LDSC	T2D	12	0.0020203	0.0039	0.042583	0.030929	low	rare	introns
s-LDSC	T2D	13	-0.0013311	0.0021	0.042637	-0.020379	high	rare	introns
s-LDSC	T2D	14	0.0046209	0.0039	0.058205	0.070742	low	low	introns
s-LDSC	T2D	15	0.0027583	0.0019	0.056	0.042228	high	low	introns
s-LDSC	T2D	16	0.01041	0.0029	0.13193	0.15937	low	common	introns
s-LDSC	T2D	17	0.0066799	0.0025	0.13124	0.10226	high	common	introns
s-LDSC	T2D	18	-0.0014504	0.0008	0.00071503	-0.022205	low	rare	1kb prom
s-LDSC	T2D	19	-0.00058833	0.0005	0.00070471	-0.0090069	high	rare	1kb prom
s-LDSC	T2D	20	0.00040921	0.0009	0.0011202	0.0062646	low	low	1kb prom
s-LDSC	T2D	21	0.0015477	0.0009	0.00085844	0.023695	high	low	1kb prom
s-LDSC	T2D	22	-0.00041901	0.0009	0.0022715	-0.0064148	low	common	1kb prom
s-LDSC	T2D	23	0.00021456	0.0019	0.0021642	0.0032847	high	common	1kb prom
s-LDSC	T2D	24	0.00039222	0.0007	0.00082854	0.0060046	low	rare	10kb enh
s-LDSC	T2D	25	-0.0003453	0.0005	0.00072867	-0.0052863	high	rare	10kb enh
s-LDSC	T2D	26	-0.00070033	0.0007	0.0011568	-0.010722	low	low	10kb enh
s-LDSC	T2D	27	-0.0006352	0.0004	0.0010472	-0.0097244	high	low	10kb enh
s-LDSC	T2D	28	0.0012116	0.001	0.0029424	0.018548	low	common	10kb enh
s-LDSC	T2D	29	0.0003179	0.0008	0.0025618	0.0048667	high	common	10kb enh
s-LDSC	T2D	30	-0.00053391	0.0004	0.00024886	-0.0081738	low	rare	10kb tfbs
s-LDSC	T2D	31	-6.4602e-05	0.0003	0.00022253	-0.00098901	high	rare	10kb tfbs
s-LDSC	T2D	32	-0.00031831	0.0006	0.00088121	-0.004873	low	low	10kb tfbs
s-LDSC	T2D	33	0.0010155	0.0008	0.0010398	0.015547	high	low	10kb tfbs
s-LDSC	T2D	34	0.0018304	0.0011	0.0032689	0.028021	low	common	10kb tfbs
s-LDSC	T2D	35	0.0036368	0.0026	0.003457	0.055676	high	common	10kb tfbs
s-LDSC	T2D	36	0.0044885	0.0045	0.0042114	0.068716	low	rare	10kb others
s-LDSC	T2D	37	0.0023634	0.0018	0.0041299	0.036181	high	rare	10kb others
s-LDSC	T2D	38	0.0034997	0.0033	0.0051686	0.053578	low	low	10kb others
s-LDSC	T2D	39	0.00064788	0.0015	0.0050516	0.0099186	high	low	10kb others
s-LDSC	T2D	40	-0.0034152	0.0031	0.010693	-0.052284	low	common	10kb others
s-LDSC	T2D	41	-3.8567e-05	0.0018	0.011005	-0.00059044	high	common	10kb others
s-LDSC	T2D	42	0.0032096	0.0017	0.0071313	0.049136	low	rare	500kb enh
s-LDSC	T2D	43	0.0013669	0.0009	0.0069841	0.020927	high	rare	500kb enh
s-LDSC	T2D	44	-0.0011949	0.0017	0.010443	-0.018294	low	low	500kb enh
s-LDSC	T2D	45	-0.00060516	0.0009	0.0088899	-0.0092645	high	low	500kb enh
s-LDSC	T2D	46	0.0011729	0.0016	0.02716	0.017957	low	common	500kb enh
s-LDSC	T2D	47	0.0012061	0.0012	0.020664	0.018465	high	common	500kb enh
s-LDSC	T2D	48	-0.00043772	0.0007	0.0014349	-0.0067012	low	rare	500kb tfbs
s-LDSC	T2D	49	3.4818e-05	0.0005	0.0011993	0.00053303	high	rare	500kb tfbs
s-LDSC	T2D	50	0.00020641	0.0016	0.0059009	0.00316	low	low	500kb tfbs
s-LDSC	T2D	51	0.00066671	0.0014	0.0049449	0.010207	high	low	500kb tfbs
s-LDSC	T2D	52	0.0032504	0.003	0.021825	0.049762	low	common	500kb tfbs
s-LDSC	T2D	53	0.0049049	0.0035	0.016299	0.07509	high	common	500kb tfbs
s-LDSC	T2D	54	-0.0021666	0.0025	0.025653	-0.033169	low	rare	500kb others
s-LDSC	T2D	55	-0.00011904	0.0018	0.022359	-0.0018225	high	rare	500kb others
s-LDSC	T2D	56	0.0025604	0.0029	0.032093	0.039198	low	low	500kb others
s-LDSC	T2D	57	0.0029565	0.0025	0.026898	0.045262	high	low	500kb others
s-LDSC	T2D	58	0.0054728	0.0038	0.076528	0.083784	low	common	500kb others
s-LDSC	T2D	59	-0.0012615	0.0035	0.057558	-0.019312	high	common	500kb others
s-LDSC	T2D	60	-0.00012895	0.0005	0.00065145	-0.0019741	low	rare	1Mb enh
s-LDSC	T2D	61	1.5745e-05	0.0003	0.00036926	0.00024105	high	rare	1Mb enh
s-LDSC	T2D	62	0.00085631	0.0004	0.00096175	0.01311	low	low	1Mb enh
s-LDSC	T2D	63	0.00021002	0.0004	0.00060388	0.0032152	high	low	1Mb enh
s-LDSC	T2D	64	-4.8531e-05	0.0005	0.0023659	-0.00074297	low	common	1Mb enh
s-LDSC	T2D	65	-0.0001062	0.0002	0.0020069	-0.0016258	high	common	1Mb enh
s-LDSC	T2D	66	-0.00012952	0.0002	0.00017544	-0.0019829	low	rare	1Mb tfbs
s-LDSC	T2D	67	-1.0076e-06	0.0002	9.6673e-05	-1.5425e-05	high	rare	1Mb tfbs
s-LDSC	T2D	68	0.0010182	0.0005	0.00070388	0.015587	low	low	1Mb tfbs
s-LDSC	T2D	69	0.00013288	0.0004	0.00057909	0.0020343	high	low	1Mb tfbs
s-LDSC	T2D	70	0.0020311	0.0009	0.002663	0.031094	low	common	1Mb tfbs
s-LDSC	T2D	71	-0.00058097	0.0008	0.0022813	-0.0088942	high	common	1Mb tfbs
s-LDSC	T2D	72	0.00030724	0.0008	0.003034	0.0047036	low	rare	1Mb others
s-LDSC	T2D	73	0.0011917	0.0005	0.0023339	0.018244	high	rare	1Mb others
s-LDSC	T2D	74	-0.00080511	0.0009	0.0037387	-0.012326	low	low	1Mb others
s-LDSC	T2D	75	-0.00015008	0.0007	0.0033784	-0.0022977	high	low	1Mb others
s-LDSC	T2D	76	-0.0019622	0.0009	0.0094046	-0.030039	low	common	1Mb others
s-LDSC	T2D	77	0.00094286	0.0009	0.0085713	0.014434	high	common	1Mb others

### Sheet: TableS10
Table S10. SNP heritability estimates from SumHer.
Component	Heritability	Her_SD	Share	SD_Share	Expected	Enrichment	SD_Enrichment	ld	maf	main	h2_tot	se_tot	phen	method
6	0.011484	0.001522	0.011649	0.001541	0.002439	4.77515	0.631546	low	rare	exons	0.985845	0.006927	height	SumHer
7	0.007242	0.001473	0.007346	0.001494	0.002439	3.01127	0.612413	high	rare	exons	0.985845	0.006927	height	SumHer
8	0.038984	0.003167	0.039544	0.003191	0.002981	13.2643	1.07039	low	low	exons	0.985845	0.006927	height	SumHer
9	0.022768	0.002369	0.023095	0.002391	0.002981	7.74683	0.802158	high	low	exons	0.985845	0.006927	height	SumHer
10	0.067784	0.003936	0.068757	0.003968	0.006347	10.8332	0.625238	low	common	exons	0.985845	0.006927	height	SumHer
11	0.016731	0.002235	0.016972	0.002265	0.006347	2.67397	0.356902	high	common	exons	0.985845	0.006927	height	SumHer
12	0.011335	0.003988	0.011498	0.00403	0.037383	0.307566	0.107812	low	rare	introns	0.985845	0.006927	height	SumHer
13	0.015536	0.003088	0.015759	0.003129	0.037383	0.421569	0.083694	high	rare	introns	0.985845	0.006927	height	SumHer
14	0.077924	0.006067	0.079042	0.006081	0.051731	1.52795	0.117543	low	low	introns	0.985845	0.006927	height	SumHer
15	0.038892	0.003649	0.039451	0.003688	0.051731	0.762616	0.071296	high	low	introns	0.985845	0.006927	height	SumHer
16	0.182339	0.004837	0.184957	0.005036	0.123932	1.49241	0.040636	low	common	introns	0.985845	0.006927	height	SumHer
17	0.098141	0.003912	0.09955	0.003991	0.123932	0.803264	0.0322	high	common	introns	0.985845	0.006927	height	SumHer
18	0.000252	0.000606	0.000256	0.000614	0.000533	0.480243	1.15276	low	rare	1kb_prom	0.985845	0.006927	height	SumHer
19	0.00171	0.000717	0.001735	0.000728	0.000533	3.25385	1.36495	high	rare	1kb_prom	0.985845	0.006927	height	SumHer
20	0.002464	0.001137	0.002499	0.001153	0.000772	3.23803	1.49442	low	low	1kb_prom	0.985845	0.006927	height	SumHer
21	0.001638	0.000831	0.001662	0.000843	0.000772	2.15297	1.09235	high	low	1kb_prom	0.985845	0.006927	height	SumHer
22	0.002783	0.001428	0.002823	0.001448	0.001833	1.54004	0.789992	low	common	1kb_prom	0.985845	0.006927	height	SumHer
23	0.008306	0.001438	0.008426	0.001457	0.001833	4.59543	0.794663	high	common	1kb_prom	0.985845	0.006927	height	SumHer
24	0.000682	0.000663	0.000692	0.000673	0.000632	1.0951	1.06489	low	rare	10kb_enh	0.985845	0.006927	height	SumHer
25	0.001516	0.000703	0.001538	0.000713	0.000632	2.43483	1.12838	high	rare	10kb_enh	0.985845	0.006927	height	SumHer
26	0.005202	0.001327	0.005276	0.001345	0.00091	5.79789	1.47808	low	low	10kb_enh	0.985845	0.006927	height	SumHer
27	0.002367	0.000977	0.002401	0.00099	0.00091	2.63774	1.0882	high	low	10kb_enh	0.985845	0.006927	height	SumHer
28	0.009886	0.001789	0.010028	0.001814	0.002175	4.61088	0.834266	low	common	10kb_enh	0.985845	0.006927	height	SumHer
29	0.003823	0.00126	0.003878	0.001278	0.002175	1.78307	0.587665	high	common	10kb_enh	0.985845	0.006927	height	SumHer
30	0.000324	0.000254	0.000328	0.000257	0.000167	1.96458	1.54021	low	rare	10kb_tfbs	0.985845	0.006927	height	SumHer
31	-5e-05	7e-05	-5.1e-05	7.1e-05	0.000167	-0.302271	0.427487	high	rare	10kb_tfbs	0.985845	0.006927	height	SumHer
32	0.00069	0.000803	0.0007	0.000814	0.00073	0.958441	1.11494	low	low	10kb_tfbs	0.985845	0.006927	height	SumHer
33	0.002643	0.000786	0.00268	0.000797	0.00073	3.67142	1.09217	high	low	10kb_tfbs	0.985845	0.006927	height	SumHer
34	0.013284	0.002151	0.013474	0.002182	0.002556	5.27103	0.85347	low	common	10kb_tfbs	0.985845	0.006927	height	SumHer
35	0.006383	0.001355	0.006475	0.001374	0.002556	2.53298	0.537343	high	common	10kb_tfbs	0.985845	0.006927	height	SumHer
36	0.003817	0.001478	0.003872	0.001498	0.003077	1.25854	0.486978	low	rare	10kb_others	0.985845	0.006927	height	SumHer
37	0.002249	0.001423	0.002281	0.001443	0.003077	0.741462	0.469142	high	rare	10kb_others	0.985845	0.006927	height	SumHer
38	0.011941	0.002477	0.012112	0.00251	0.003938	3.07555	0.637316	low	low	10kb_others	0.985845	0.006927	height	SumHer
39	0.013922	0.002078	0.014122	0.002104	0.003938	3.58576	0.534134	high	low	10kb_others	0.985845	0.006927	height	SumHer
40	0.032124	0.00302	0.032585	0.003067	0.008813	3.6975	0.348017	low	common	10kb_others	0.985845	0.006927	height	SumHer
41	0.016043	0.002123	0.016273	0.002152	0.008813	1.84651	0.244215	high	common	10kb_others	0.985845	0.006927	height	SumHer
42	0.006153	0.002048	0.006241	0.002074	0.007261	0.859558	0.285668	low	rare	500kb_enh	0.985845	0.006927	height	SumHer
43	0.008177	0.001813	0.008295	0.001838	0.007261	1.14238	0.253118	high	rare	500kb_enh	0.985845	0.006927	height	SumHer
44	0.019241	0.003224	0.019517	0.003262	0.0104	1.87668	0.313696	low	low	500kb_enh	0.985845	0.006927	height	SumHer
45	0.00426	0.001787	0.004321	0.001812	0.0104	0.415511	0.174278	high	low	500kb_enh	0.985845	0.006927	height	SumHer
46	0.057635	0.003212	0.058462	0.003271	0.026253	2.22691	0.124579	low	common	500kb_enh	0.985845	0.006927	height	SumHer
47	0.018095	0.002047	0.018355	0.00208	0.026253	0.699168	0.079212	high	common	500kb_enh	0.985845	0.006927	height	SumHer
48	-0.000304	0.000512	-0.000308	0.000519	0.00134	-0.229864	0.387109	low	rare	500kb_tfbs	0.985845	0.006927	height	SumHer
49	6.5e-05	0.000164	6.6e-05	0.000166	0.00134	0.049524	0.123992	high	rare	500kb_tfbs	0.985845	0.006927	height	SumHer
50	0.006313	0.00194	0.006404	0.001968	0.005612	1.14122	0.350644	low	low	500kb_tfbs	0.985845	0.006927	height	SumHer
51	0.001745	0.000836	0.00177	0.000848	0.005612	0.3155	0.151145	high	low	500kb_tfbs	0.985845	0.006927	height	SumHer
52	0.022942	0.0032	0.023272	0.00325	0.020546	1.13265	0.158203	low	common	500kb_tfbs	0.985845	0.006927	height	SumHer
53	0.010183	0.001546	0.010329	0.001569	0.020546	0.502705	0.076358	high	common	500kb_tfbs	0.985845	0.006927	height	SumHer
54	0.0037	0.00333	0.003754	0.003374	0.024949	0.150451	0.135235	low	rare	500kb_others	0.985845	0.006927	height	SumHer
55	-0.001578	0.002555	-0.001601	0.002592	0.024949	-0.064167	0.103907	high	rare	500kb_others	0.985845	0.006927	height	SumHer
56	0.008898	0.004485	0.009026	0.004543	0.031773	0.28406	0.142981	low	low	500kb_others	0.985845	0.006927	height	SumHer
57	-0.002598	0.002133	-0.002636	0.002164	0.031773	-0.082952	0.068104	high	low	500kb_others	0.985845	0.006927	height	SumHer
58	0.061578	0.004235	0.062462	0.004323	0.074229	0.841479	0.058245	low	common	500kb_others	0.985845	0.006927	height	SumHer
59	0.013464	0.002237	0.013657	0.002272	0.074229	0.183986	0.030613	high	common	500kb_others	0.985845	0.006927	height	SumHer
60	-0.000592	0.000656	-0.0006	0.000665	0.000917	-0.654771	0.725565	low	rare	1Mb_enh	0.985845	0.006927	height	SumHer
61	-0.000103	0.000492	-0.000104	0.000499	0.000917	-0.113793	0.54421	high	rare	1Mb_enh	0.985845	0.006927	height	SumHer
62	0.001662	0.000935	0.001686	0.000948	0.001301	1.29599	0.728521	low	low	1Mb_enh	0.985845	0.006927	height	SumHer
63	-8.5e-05	0.000405	-8.6e-05	0.000411	0.001301	-0.066396	0.315898	high	low	1Mb_enh	0.985845	0.006927	height	SumHer
64	0.00579	0.000886	0.005873	0.000899	0.00336	1.74777	0.267657	low	common	1Mb_enh	0.985845	0.006927	height	SumHer
65	1.4e-05	0.00029	1.4e-05	0.000295	0.00336	0.004094	0.087694	high	common	1Mb_enh	0.985845	0.006927	height	SumHer
68	-0.000223	0.000542	-0.000226	0.00055	0.000935	-0.241686	0.5884	low	low	1Mb_tfbs	0.985845	0.006927	height	SumHer
69	-7.1e-05	0.000248	-7.2e-05	0.000252	0.000935	-0.077505	0.269301	high	low	1Mb_tfbs	0.985845	0.006927	height	SumHer
70	0.002306	0.000854	0.002339	0.000867	0.003538	0.661155	0.244945	low	common	1Mb_tfbs	0.985845	0.006927	height	SumHer
71	0.0011	0.000422	0.001116	0.000428	0.003538	0.315464	0.120946	high	common	1Mb_tfbs	0.985845	0.006927	height	SumHer
72	-0.000973	0.001238	-0.000987	0.001256	0.004322	-0.228268	0.290625	low	rare	1Mb_others	0.985845	0.006927	height	SumHer
73	-0.000321	0.000912	-0.000325	0.000925	0.004322	-0.075283	0.21396	high	rare	1Mb_others	0.985845	0.006927	height	SumHer
74	-0.003777	0.001351	-0.003832	0.001371	0.005496	-0.697161	0.249442	low	low	1Mb_others	0.985845	0.006927	height	SumHer
75	0.001048	0.000791	0.001063	0.000803	0.005496	0.193335	0.146025	high	low	1Mb_others	0.985845	0.006927	height	SumHer
76	0.003394	0.001037	0.003443	0.001052	0.01322	0.260427	0.079578	low	common	1Mb_others	0.985845	0.006927	height	SumHer
77	0.001096	0.000616	0.001112	0.000625	0.01322	0.084109	0.047312	high	common	1Mb_others	0.985845	0.006927	height	SumHer
NA	0.004451	0.000722	0.004515	0.000731	0.027197	0.165998	0.026876	background	background	background	0.985845	0.006927	height	SumHer
6	0.000574	0.00098	0.007836	0.01335	0.002439	3.21206	5.47239	low	rare	exons	0.073262	0.004271	CAD	SumHer
7	0.000736	0.000793	0.010051	0.010823	0.002439	4.12026	4.43673	high	rare	exons	0.073262	0.004271	CAD	SumHer
8	0.002612	0.001182	0.035654	0.016171	0.002981	11.9597	5.42425	low	low	exons	0.073262	0.004271	CAD	SumHer
9	0.001789	0.000642	0.024414	0.008857	0.002981	8.18933	2.97087	high	low	exons	0.073262	0.004271	CAD	SumHer
10	0.004024	0.000935	0.054931	0.013135	0.006347	8.65482	2.0696	low	common	exons	0.073262	0.004271	CAD	SumHer
11	0.001501	0.000408	0.020488	0.00569	0.006347	3.22794	0.896526	high	common	exons	0.073262	0.004271	CAD	SumHer
12	0.000618	0.003099	0.008434	0.042131	0.037383	0.225608	1.12701	low	rare	introns	0.073262	0.004271	CAD	SumHer
13	0.000477	0.001924	0.006513	0.026232	0.037383	0.174221	0.701714	high	rare	introns	0.073262	0.004271	CAD	SumHer
14	0.004665	0.003241	0.063681	0.043767	0.051731	1.23101	0.84605	low	low	introns	0.073262	0.004271	CAD	SumHer
15	0.000949	0.001276	0.012953	0.017404	0.051731	0.250395	0.336427	high	low	introns	0.073262	0.004271	CAD	SumHer
16	0.017174	0.001835	0.23442	0.028708	0.123932	1.89152	0.231643	low	common	introns	0.073262	0.004271	CAD	SumHer
17	0.006845	0.000814	0.093435	0.012586	0.123932	0.753921	0.101554	high	common	introns	0.073262	0.004271	CAD	SumHer
18	-0.000136	0.000461	-0.001853	0.006298	0.000533	-3.47667	11.8181	low	rare	1kb_prom	0.073262	0.004271	CAD	SumHer
19	-0.000321	0.000342	-0.004388	0.004675	0.000533	-8.2317	8.77037	high	rare	1kb_prom	0.073262	0.004271	CAD	SumHer
20	0.00033	0.000571	0.004501	0.007798	0.000772	5.83103	10.1025	low	low	1kb_prom	0.073262	0.004271	CAD	SumHer
21	0.000451	0.000327	0.006157	0.004472	0.000772	7.97689	5.7945	high	low	1kb_prom	0.073262	0.004271	CAD	SumHer
22	0.000549	0.000466	0.007493	0.006382	0.001833	4.0869	3.48116	low	common	1kb_prom	0.073262	0.004271	CAD	SumHer
23	4.9e-05	0.000209	0.000672	0.002848	0.001833	0.366442	1.55332	high	common	1kb_prom	0.073262	0.004271	CAD	SumHer
24	-0.000114	0.000501	-0.001551	0.006844	0.000632	-2.45587	10.8367	low	rare	10kb_enh	0.073262	0.004271	CAD	SumHer
25	-0.000123	0.000373	-0.001675	0.005091	0.000632	-2.65202	8.06126	high	rare	10kb_enh	0.073262	0.004271	CAD	SumHer
26	0.000155	0.000599	0.002112	0.00818	0.00091	2.32055	8.98856	low	low	10kb_enh	0.073262	0.004271	CAD	SumHer
27	-6.5e-05	0.000294	-0.000891	0.00401	0.00091	-0.979049	4.40552	high	low	10kb_enh	0.073262	0.004271	CAD	SumHer
28	0.000792	0.000456	0.010814	0.006258	0.002175	4.97224	2.87723	low	common	10kb_enh	0.073262	0.004271	CAD	SumHer
29	-0.000212	0.000187	-0.002888	0.002557	0.002175	-1.3277	1.17556	high	common	10kb_enh	0.073262	0.004271	CAD	SumHer
30	-0.000133	0.000149	-0.001811	0.002042	0.000167	-10.8366	12.2178	low	rare	10kb_tfbs	0.073262	0.004271	CAD	SumHer
31	-4.4e-05	4.4e-05	-0.000602	0.000595	0.000167	-3.60046	3.56144	high	rare	10kb_tfbs	0.073262	0.004271	CAD	SumHer
32	0.000322	0.000466	0.004397	0.006358	0.00073	6.02256	8.70864	low	low	10kb_tfbs	0.073262	0.004271	CAD	SumHer
33	-0.000123	0.000148	-0.001683	0.002021	0.00073	-2.30545	2.76824	high	low	10kb_tfbs	0.073262	0.004271	CAD	SumHer
34	0.000274	0.00051	0.003745	0.006959	0.002556	1.46498	2.72218	low	common	10kb_tfbs	0.073262	0.004271	CAD	SumHer
35	0.000606	0.000261	0.00827	0.003598	0.002556	3.23507	1.40766	high	common	10kb_tfbs	0.073262	0.004271	CAD	SumHer
36	-4.3e-05	0.00109	-0.000582	0.014883	0.003077	-0.189084	4.83729	low	rare	10kb_others	0.073262	0.004271	CAD	SumHer
37	0.000896	0.000902	0.012224	0.012314	0.003077	3.97309	4.00242	high	rare	10kb_others	0.073262	0.004271	CAD	SumHer
38	8e-05	0.001223	0.00109	0.016694	0.003938	0.276728	4.23892	low	low	10kb_others	0.073262	0.004271	CAD	SumHer
39	0.000802	0.00067	0.01095	0.009158	0.003938	2.78039	2.32543	high	low	10kb_others	0.073262	0.004271	CAD	SumHer
40	0.00252	0.000876	0.034394	0.012135	0.008813	3.90276	1.37696	low	common	10kb_others	0.073262	0.004271	CAD	SumHer
41	0.000938	0.000443	0.01281	0.006098	0.008813	1.45352	0.691943	high	common	10kb_others	0.073262	0.004271	CAD	SumHer
42	0.000915	0.001621	0.012486	0.022025	0.007261	1.71957	3.03335	low	rare	500kb_enh	0.073262	0.004271	CAD	SumHer
43	-0.000582	0.001174	-0.007949	0.016045	0.007261	-1.09475	2.20976	high	rare	500kb_enh	0.073262	0.004271	CAD	SumHer
44	1.4e-05	0.001789	0.000184	0.024419	0.0104	0.017726	2.34805	low	low	500kb_enh	0.073262	0.004271	CAD	SumHer
45	0.001642	0.000873	0.022408	0.011962	0.0104	2.15468	1.15023	high	low	500kb_enh	0.073262	0.004271	CAD	SumHer
46	0.004345	0.001061	0.059309	0.01492	0.026253	2.25917	0.56834	low	common	500kb_enh	0.073262	0.004271	CAD	SumHer
47	0.001424	0.000535	0.019439	0.007413	0.026253	0.740438	0.282368	high	common	500kb_enh	0.073262	0.004271	CAD	SumHer
48	-9.2e-05	0.00043	-0.001256	0.005873	0.00134	-0.936977	4.38141	low	rare	500kb_tfbs	0.073262	0.004271	CAD	SumHer
49	-1.3e-05	0.000121	-0.000177	0.001651	0.00134	-0.132027	1.23199	high	rare	500kb_tfbs	0.073262	0.004271	CAD	SumHer
50	0.000994	0.001171	0.013571	0.015979	0.005612	2.41839	2.84755	low	low	500kb_tfbs	0.073262	0.004271	CAD	SumHer
51	-4e-05	0.000422	-0.000544	0.005764	0.005612	-0.097004	1.02718	high	low	500kb_tfbs	0.073262	0.004271	CAD	SumHer
52	0.001406	0.001194	0.019195	0.016352	0.020546	0.934258	0.795885	low	common	500kb_tfbs	0.073262	0.004271	CAD	SumHer
53	0.001055	0.000526	0.014397	0.007239	0.020546	0.700718	0.352346	high	common	500kb_tfbs	0.073262	0.004271	CAD	SumHer
54	-0.001557	0.002756	-0.021252	0.037995	0.024949	-0.851803	1.52291	low	rare	500kb_others	0.073262	0.004271	CAD	SumHer
55	0.002026	0.001901	0.027654	0.025853	0.024949	1.10843	1.03623	high	rare	500kb_others	0.073262	0.004271	CAD	SumHer
56	0.000118	0.00292	0.001614	0.039848	0.031773	0.050801	1.25415	low	low	500kb_others	0.073262	0.004271	CAD	SumHer
57	0.00093	0.00122	0.012691	0.016645	0.031773	0.399428	0.523856	high	low	500kb_others	0.073262	0.004271	CAD	SumHer
58	0.008228	0.001782	0.112315	0.025334	0.074229	1.51309	0.341302	low	common	500kb_others	0.073262	0.004271	CAD	SumHer
59	0.000861	0.000718	0.011754	0.009849	0.074229	0.158352	0.132681	high	common	500kb_others	0.073262	0.004271	CAD	SumHer
60	-0.000435	0.000579	-0.005931	0.007921	0.000917	-6.46739	8.63798	low	rare	1Mb_enh	0.073262	0.004271	CAD	SumHer
61	0.000181	0.000429	0.00247	0.005851	0.000917	2.69317	6.37913	high	rare	1Mb_enh	0.073262	0.004271	CAD	SumHer
62	0.000542	0.000648	0.007392	0.008838	0.001301	5.68156	6.79294	low	low	1Mb_enh	0.073262	0.004271	CAD	SumHer
63	0.000398	0.000285	0.005438	0.003897	0.001301	4.18023	2.99525	high	low	1Mb_enh	0.073262	0.004271	CAD	SumHer
64	0.000601	0.000355	0.008209	0.004871	0.00336	2.44305	1.44971	low	common	1Mb_enh	0.073262	0.004271	CAD	SumHer
65	-6.8e-05	0.000124	-0.000922	0.001686	0.00336	-0.274503	0.501878	high	common	1Mb_enh	0.073262	0.004271	CAD	SumHer
68	0.000177	0.000463	0.002422	0.006317	0.000935	2.59135	6.75707	low	low	1Mb_tfbs	0.073262	0.004271	CAD	SumHer
69	-3.5e-05	0.000155	-0.000471	0.002118	0.000935	-0.50387	2.26529	high	low	1Mb_tfbs	0.073262	0.004271	CAD	SumHer
70	0.000391	0.000447	0.005338	0.006104	0.003538	1.50891	1.72546	low	common	1Mb_tfbs	0.073262	0.004271	CAD	SumHer
71	0.000159	0.000172	0.002171	0.002349	0.003538	0.613797	0.663944	high	common	1Mb_tfbs	0.073262	0.004271	CAD	SumHer
72	-0.000856	0.001138	-0.011686	0.015624	0.004322	-2.70372	3.61477	low	rare	1Mb_others	0.073262	0.004271	CAD	SumHer
73	-0.000479	0.000718	-0.006542	0.009815	0.004322	-1.51354	2.27082	high	rare	1Mb_others	0.073262	0.004271	CAD	SumHer
74	0.000225	0.001151	0.003069	0.015705	0.005496	0.558365	2.85743	low	low	1Mb_others	0.073262	0.004271	CAD	SumHer
75	1.5e-05	0.000458	0.000211	0.006245	0.005496	0.038346	1.13633	high	low	1Mb_others	0.073262	0.004271	CAD	SumHer
76	0.000878	0.000647	0.011981	0.008877	0.01322	0.906263	0.671521	low	common	1Mb_others	0.073262	0.004271	CAD	SumHer
77	-9.7e-05	0.000227	-0.001321	0.003095	0.01322	-0.099897	0.234144	high	common	1Mb_others	0.073262	0.004271	CAD	SumHer
NA	0.000573	0.000526	0.007816	0.007159	0.027197	0.287387	0.263219	background	background	background	0.073262	0.004271	CAD	SumHer
6	0.000947	0.001008	0.008127	0.008632	0.002439	3.33131	3.53832	low	rare	exons	0.116471	0.004407	T2D	SumHer
7	0.000748	0.00084	0.00642	0.007208	0.002439	2.63155	2.95474	high	rare	exons	0.116471	0.004407	T2D	SumHer
8	0.001309	0.001182	0.011242	0.01014	0.002981	3.77083	3.40132	low	low	exons	0.116471	0.004407	T2D	SumHer
9	0.001226	0.00066	0.010526	0.005676	0.002981	3.53064	1.90386	high	low	exons	0.116471	0.004407	T2D	SumHer
10	0.006206	0.001065	0.053287	0.009334	0.006347	8.39574	1.47069	low	common	exons	0.116471	0.004407	T2D	SumHer
11	0.00135	0.000426	0.011587	0.003681	0.006347	1.82564	0.579937	high	common	exons	0.116471	0.004407	T2D	SumHer
12	0.001684	0.003188	0.014461	0.027183	0.037383	0.386832	0.727166	low	rare	introns	0.116471	0.004407	T2D	SumHer
13	0.001232	0.001979	0.01058	0.016959	0.037383	0.283027	0.453663	high	rare	introns	0.116471	0.004407	T2D	SumHer
14	0.009426	0.003437	0.080926	0.029127	0.051731	1.56436	0.563055	low	low	introns	0.116471	0.004407	T2D	SumHer
15	0.003661	0.00142	0.031429	0.012202	0.051731	0.607538	0.235878	high	low	introns	0.116471	0.004407	T2D	SumHer
16	0.031918	0.002086	0.274044	0.020726	0.123932	2.21125	0.167235	low	common	introns	0.116471	0.004407	T2D	SumHer
17	0.008011	0.00091	0.068778	0.008336	0.123932	0.554963	0.067263	high	common	introns	0.116471	0.004407	T2D	SumHer
18	0.000166	0.000477	0.001422	0.00409	0.000533	2.66878	7.67403	low	rare	1kb_prom	0.116471	0.004407	T2D	SumHer
19	0.000349	0.000376	0.002997	0.003225	0.000533	5.62294	6.05046	high	rare	1kb_prom	0.116471	0.004407	T2D	SumHer
20	0.000199	0.000587	0.001712	0.005036	0.000772	2.21815	6.52475	low	low	1kb_prom	0.116471	0.004407	T2D	SumHer
21	6.7e-05	0.000299	0.000574	0.002565	0.000772	0.744279	3.32276	high	low	1kb_prom	0.116471	0.004407	T2D	SumHer
22	0.000633	0.00052	0.005431	0.004466	0.001833	2.96224	2.43614	low	common	1kb_prom	0.116471	0.004407	T2D	SumHer
23	0.000412	0.000239	0.003533	0.002052	0.001833	1.92714	1.1194	high	common	1kb_prom	0.116471	0.004407	T2D	SumHer
24	0.000344	0.000526	0.002958	0.004514	0.000632	4.68345	7.14842	low	rare	10kb_enh	0.116471	0.004407	T2D	SumHer
25	0.000282	0.000414	0.00242	0.003554	0.000632	3.83153	5.62718	high	rare	10kb_enh	0.116471	0.004407	T2D	SumHer
26	0.000327	0.000627	0.002809	0.005379	0.00091	3.08722	5.91108	low	low	10kb_enh	0.116471	0.004407	T2D	SumHer
27	-0.000361	0.000297	-0.003102	0.002551	0.00091	-3.40808	2.80233	high	low	10kb_enh	0.116471	0.004407	T2D	SumHer
28	0.000974	0.000476	0.008367	0.0041	0.002175	3.84696	1.88518	low	common	10kb_enh	0.116471	0.004407	T2D	SumHer
29	-0.000144	0.000212	-0.001232	0.001823	0.002175	-0.566669	0.838095	high	common	10kb_enh	0.116471	0.004407	T2D	SumHer
30	-7e-05	0.000155	-0.0006	0.001335	0.000167	-3.59031	7.98546	low	rare	10kb_tfbs	0.116471	0.004407	T2D	SumHer
31	-7.4e-05	3.9e-05	-0.000638	0.000339	0.000167	-3.81841	2.02852	high	rare	10kb_tfbs	0.116471	0.004407	T2D	SumHer
32	-0.000107	0.00045	-0.000918	0.003863	0.00073	-1.25753	5.29179	low	low	10kb_tfbs	0.116471	0.004407	T2D	SumHer
33	-9.8e-05	0.000162	-0.000839	0.001391	0.00073	-1.14912	1.90488	high	low	10kb_tfbs	0.116471	0.004407	T2D	SumHer
34	0.000333	0.000508	0.002855	0.004362	0.002556	1.11694	1.70632	low	common	10kb_tfbs	0.116471	0.004407	T2D	SumHer
35	2.2e-05	0.000215	0.000186	0.001848	0.002556	0.072807	0.723007	high	common	10kb_tfbs	0.116471	0.004407	T2D	SumHer
36	-0.00022	0.001104	-0.001893	0.009488	0.003077	-0.615146	3.08393	low	rare	10kb_others	0.116471	0.004407	T2D	SumHer
37	1e-05	0.000881	8.7e-05	0.007567	0.003077	0.028172	2.45949	high	rare	10kb_others	0.116471	0.004407	T2D	SumHer
38	0.001682	0.001319	0.014439	0.011312	0.003938	3.66639	2.87237	low	low	10kb_others	0.116471	0.004407	T2D	SumHer
39	0.00078	0.000679	0.006693	0.005833	0.003938	1.69949	1.48096	high	low	10kb_others	0.116471	0.004407	T2D	SumHer
40	0.003567	0.000972	0.030628	0.008425	0.008813	3.47534	0.956009	low	common	10kb_others	0.116471	0.004407	T2D	SumHer
41	0.001559	0.000465	0.013382	0.004022	0.008813	1.51851	0.456359	high	common	10kb_others	0.116471	0.004407	T2D	SumHer
42	0.000259	0.001638	0.002222	0.014049	0.007261	0.306081	1.93494	low	rare	500kb_enh	0.116471	0.004407	T2D	SumHer
43	-0.000163	0.001203	-0.001398	0.010333	0.007261	-0.192539	1.4231	high	rare	500kb_enh	0.116471	0.004407	T2D	SumHer
44	0.001266	0.001881	0.01087	0.016126	0.0104	1.04527	1.55058	low	low	500kb_enh	0.116471	0.004407	T2D	SumHer
45	0.000901	0.000864	0.007738	0.00742	0.0104	0.744015	0.713475	high	low	500kb_enh	0.116471	0.004407	T2D	SumHer
46	0.00428	0.00111	0.03675	0.009646	0.026253	1.39985	0.36743	low	common	500kb_enh	0.116471	0.004407	T2D	SumHer
47	0.00116	0.000559	0.00996	0.004819	0.026253	0.379369	0.183552	high	common	500kb_enh	0.116471	0.004407	T2D	SumHer
48	-7.7e-05	0.000439	-0.000658	0.003771	0.00134	-0.491052	2.81329	low	rare	500kb_tfbs	0.116471	0.004407	T2D	SumHer
49	-7.4e-05	0.00012	-0.000631	0.001033	0.00134	-0.470959	0.770963	high	rare	500kb_tfbs	0.116471	0.004407	T2D	SumHer
50	0.000414	0.001205	0.003556	0.010343	0.005612	0.633665	1.84317	low	low	500kb_tfbs	0.116471	0.004407	T2D	SumHer
51	0.000445	0.000428	0.003822	0.003677	0.005612	0.681065	0.655167	high	low	500kb_tfbs	0.116471	0.004407	T2D	SumHer
52	0.002275	0.001319	0.019536	0.011355	0.020546	0.950828	0.552664	low	common	500kb_tfbs	0.116471	0.004407	T2D	SumHer
53	0.000666	0.000554	0.005718	0.00476	0.020546	0.278319	0.231693	high	common	500kb_tfbs	0.116471	0.004407	T2D	SumHer
54	0.000848	0.002811	0.007277	0.024055	0.024949	0.291684	0.964167	low	rare	500kb_others	0.116471	0.004407	T2D	SumHer
55	-0.000669	0.00196	-0.005741	0.016848	0.024949	-0.230115	0.675301	high	rare	500kb_others	0.116471	0.004407	T2D	SumHer
56	0.004305	0.003046	0.036962	0.025991	0.031773	1.16331	0.818029	low	low	500kb_others	0.116471	0.004407	T2D	SumHer
57	0.000506	0.001234	0.00434	0.010594	0.031773	0.136601	0.333432	high	low	500kb_others	0.116471	0.004407	T2D	SumHer
58	0.014188	0.001941	0.121819	0.017361	0.074229	1.64112	0.233888	low	common	500kb_others	0.116471	0.004407	T2D	SumHer
59	0.001462	0.00077	0.012555	0.006639	0.074229	0.169144	0.089433	high	common	500kb_others	0.116471	0.004407	T2D	SumHer
60	-0.000131	0.000592	-0.001122	0.005086	0.000917	-1.22311	5.54628	low	rare	1Mb_enh	0.116471	0.004407	T2D	SumHer
61	-0.000384	0.000401	-0.003295	0.003444	0.000917	-3.59295	3.75472	high	rare	1Mb_enh	0.116471	0.004407	T2D	SumHer
62	0.000445	0.000653	0.003823	0.005606	0.001301	2.93849	4.30931	low	low	1Mb_enh	0.116471	0.004407	T2D	SumHer
63	0.000197	0.000279	0.00169	0.002394	0.001301	1.29879	1.8399	high	low	1Mb_enh	0.116471	0.004407	T2D	SumHer
64	0.000204	0.000327	0.001753	0.002806	0.00336	0.521675	0.835166	low	common	1Mb_enh	0.116471	0.004407	T2D	SumHer
65	0.000275	0.000177	0.002362	0.001526	0.00336	0.702917	0.454057	high	common	1Mb_enh	0.116471	0.004407	T2D	SumHer
68	0.000664	0.000527	0.005701	0.004524	0.000935	6.09804	4.83959	low	low	1Mb_tfbs	0.116471	0.004407	T2D	SumHer
69	6.8e-05	0.000156	0.000583	0.001342	0.000935	0.62364	1.43602	high	low	1Mb_tfbs	0.116471	0.004407	T2D	SumHer
70	0.000781	0.000551	0.006706	0.004734	0.003538	1.89579	1.33826	low	common	1Mb_tfbs	0.116471	0.004407	T2D	SumHer
71	0.000108	0.000185	0.000931	0.001592	0.003538	0.263095	0.449966	high	common	1Mb_tfbs	0.116471	0.004407	T2D	SumHer
72	-0.00056	0.001162	-0.004804	0.010002	0.004322	-1.11146	2.31411	low	rare	1Mb_others	0.116471	0.004407	T2D	SumHer
73	0.00099	0.000818	0.008501	0.007019	0.004322	1.96665	1.62381	high	rare	1Mb_others	0.116471	0.004407	T2D	SumHer
74	0.000895	0.001232	0.007683	0.010568	0.005496	1.39794	1.92293	low	low	1Mb_others	0.116471	0.004407	T2D	SumHer
75	-0.000526	0.000439	-0.004518	0.003773	0.005496	-0.82196	0.68644	high	low	1Mb_others	0.116471	0.004407	T2D	SumHer
76	0.000867	0.000716	0.007448	0.006163	0.01322	0.563399	0.46621	low	common	1Mb_others	0.116471	0.004407	T2D	SumHer
77	0.000201	0.000288	0.001723	0.002478	0.01322	0.130339	0.187433	high	common	1Mb_others	0.116471	0.004407	T2D	SumHer
NA	0.002034	0.00058	0.017461	0.004972	0.027197	0.642025	0.182813	background	background	background	0.116471	0.004407	T2D	SumHer
6	0.003364	0.001131	0.00748	0.00251	0.002439	3.06621	1.02896	low	rare	exons	0.449792	0.005282	BMI	SumHer
7	0.002764	0.001036	0.006145	0.002303	0.002439	2.51906	0.943927	high	rare	exons	0.449792	0.005282	BMI	SumHer
8	0.005929	0.001551	0.013181	0.003445	0.002981	4.42131	1.15553	low	low	exons	0.449792	0.005282	BMI	SumHer
9	0.003553	0.001082	0.007899	0.002405	0.002981	2.64974	0.806796	high	low	exons	0.449792	0.005282	BMI	SumHer
10	0.014548	0.001705	0.032344	0.003798	0.006347	5.0961	0.598467	low	common	exons	0.449792	0.005282	BMI	SumHer
11	0.004009	0.000909	0.008912	0.002023	0.006347	1.40413	0.318682	high	common	exons	0.449792	0.005282	BMI	SumHer
12	0.00361	0.003472	0.008026	0.007694	0.037383	0.214709	0.20581	low	rare	introns	0.449792	0.005282	BMI	SumHer
13	0.01079	0.002496	0.023988	0.005534	0.037383	0.641698	0.148037	high	rare	introns	0.449792	0.005282	BMI	SumHer
14	0.031431	0.004483	0.069878	0.00985	0.051731	1.35081	0.190412	low	low	introns	0.449792	0.005282	BMI	SumHer
15	0.019883	0.002336	0.044205	0.005178	0.051731	0.85452	0.100098	high	low	introns	0.449792	0.005282	BMI	SumHer
16	0.106033	0.003248	0.235738	0.007624	0.123932	1.90216	0.061517	low	common	introns	0.449792	0.005282	BMI	SumHer
17	0.045006	0.002107	0.10006	0.004807	0.123932	0.807382	0.038789	high	common	introns	0.449792	0.005282	BMI	SumHer
18	0.000255	0.000522	0.000566	0.001161	0.000533	1.06207	2.1777	low	rare	1kb_prom	0.449792	0.005282	BMI	SumHer
19	0.000473	0.000479	0.001052	0.001065	0.000533	1.97259	1.99817	high	rare	1kb_prom	0.449792	0.005282	BMI	SumHer
20	0.001219	0.000789	0.002709	0.001754	0.000772	3.51014	2.27295	low	low	1kb_prom	0.449792	0.005282	BMI	SumHer
21	-0.000316	0.000347	-0.000702	0.000771	0.000772	-0.908952	0.998593	high	low	1kb_prom	0.449792	0.005282	BMI	SumHer
22	0.001805	0.000883	0.004014	0.001964	0.001833	2.18937	1.07109	low	common	1kb_prom	0.449792	0.005282	BMI	SumHer
23	0.001752	0.000577	0.003895	0.001283	0.001833	2.12442	0.699724	high	common	1kb_prom	0.449792	0.005282	BMI	SumHer
24	2.8e-05	0.00055	6.3e-05	0.001222	0.000632	0.100325	1.93511	low	rare	10kb_enh	0.449792	0.005282	BMI	SumHer
25	0.000441	0.000484	0.000981	0.001076	0.000632	1.55409	1.70454	high	rare	10kb_enh	0.449792	0.005282	BMI	SumHer
26	0.000477	0.000753	0.00106	0.001673	0.00091	1.16534	1.83848	low	low	10kb_enh	0.449792	0.005282	BMI	SumHer
27	-0.000247	0.000413	-0.000549	0.000918	0.00091	-0.603168	1.00846	high	low	10kb_enh	0.449792	0.005282	BMI	SumHer
28	0.001132	0.000684	0.002516	0.001521	0.002175	1.15668	0.699183	low	common	10kb_enh	0.449792	0.005282	BMI	SumHer
29	0.000894	0.000565	0.001988	0.001257	0.002175	0.913887	0.578125	high	common	10kb_enh	0.449792	0.005282	BMI	SumHer
30	9.1e-05	0.000194	0.000203	0.000431	0.000167	1.21324	2.57734	low	rare	10kb_tfbs	0.449792	0.005282	BMI	SumHer
31	5.8e-05	7.7e-05	0.000129	0.000171	0.000167	0.77447	1.0237	high	rare	10kb_tfbs	0.449792	0.005282	BMI	SumHer
32	0.000737	0.000615	0.00164	0.001368	0.00073	2.24573	1.87383	low	low	10kb_tfbs	0.449792	0.005282	BMI	SumHer
33	0.000135	0.000274	0.000301	0.000609	0.00073	0.411975	0.834612	high	low	10kb_tfbs	0.449792	0.005282	BMI	SumHer
34	0.001806	0.00088	0.004015	0.001956	0.002556	1.5706	0.765355	low	common	10kb_tfbs	0.449792	0.005282	BMI	SumHer
35	0.001136	0.000571	0.002525	0.001269	0.002556	0.987877	0.496359	high	common	10kb_tfbs	0.449792	0.005282	BMI	SumHer
36	0.000844	0.001217	0.001876	0.002704	0.003077	0.609585	0.878951	low	rare	10kb_others	0.449792	0.005282	BMI	SumHer
37	-0.000624	0.001017	-0.001388	0.002261	0.003077	-0.451018	0.735021	high	rare	10kb_others	0.449792	0.005282	BMI	SumHer
38	0.004611	0.001674	0.010252	0.003718	0.003938	2.6033	0.944138	low	low	10kb_others	0.449792	0.005282	BMI	SumHer
39	-0.001131	0.000875	-0.002515	0.001945	0.003938	-0.638528	0.493739	high	low	10kb_others	0.449792	0.005282	BMI	SumHer
40	0.007502	0.00148	0.016678	0.003296	0.008813	1.89247	0.374032	low	common	10kb_others	0.449792	0.005282	BMI	SumHer
41	0.000564	0.000745	0.001255	0.001657	0.008813	0.142374	0.187972	high	common	10kb_others	0.449792	0.005282	BMI	SumHer
42	-0.000145	0.001735	-0.000323	0.003858	0.007261	-0.044542	0.53137	low	rare	500kb_enh	0.449792	0.005282	BMI	SumHer
43	0.000527	0.001437	0.001172	0.003195	0.007261	0.161432	0.440053	high	rare	500kb_enh	0.449792	0.005282	BMI	SumHer
44	0.005755	0.002315	0.012794	0.005137	0.0104	1.23026	0.493915	low	low	500kb_enh	0.449792	0.005282	BMI	SumHer
45	0.002949	0.001313	0.006555	0.002918	0.0104	0.630335	0.280624	high	low	500kb_enh	0.449792	0.005282	BMI	SumHer
46	0.016508	0.001666	0.0367	0.003727	0.026253	1.39797	0.141984	low	common	500kb_enh	0.449792	0.005282	BMI	SumHer
47	0.00883	0.00116	0.019631	0.002588	0.026253	0.747753	0.098598	high	common	500kb_enh	0.449792	0.005282	BMI	SumHer
48	0.000536	0.000493	0.001191	0.001097	0.00134	0.888806	0.81817	low	rare	500kb_tfbs	0.449792	0.005282	BMI	SumHer
49	0.000148	0.000165	0.000329	0.000367	0.00134	0.245563	0.273571	high	rare	500kb_tfbs	0.449792	0.005282	BMI	SumHer
50	0.004943	0.001597	0.01099	0.003548	0.005612	1.95838	0.632311	low	low	500kb_tfbs	0.449792	0.005282	BMI	SumHer
51	0.003113	0.000764	0.006922	0.0017	0.005612	1.23347	0.302935	high	low	500kb_tfbs	0.449792	0.005282	BMI	SumHer
52	0.015073	0.002295	0.033512	0.005115	0.020546	1.63105	0.248961	low	common	500kb_tfbs	0.449792	0.005282	BMI	SumHer
53	0.004016	0.001109	0.008929	0.002468	0.020546	0.434555	0.120138	high	common	500kb_tfbs	0.449792	0.005282	BMI	SumHer
54	-0.001032	0.003005	-0.002295	0.006686	0.024949	-0.091977	0.267987	low	rare	500kb_others	0.449792	0.005282	BMI	SumHer
55	0.00187	0.002359	0.004158	0.005242	0.024949	0.166648	0.210121	high	rare	500kb_others	0.449792	0.005282	BMI	SumHer
56	0.01061	0.00379	0.02359	0.008393	0.031773	0.742438	0.264157	low	low	500kb_others	0.449792	0.005282	BMI	SumHer
57	0.00605	0.001929	0.013452	0.004285	0.031773	0.423359	0.134852	high	low	500kb_others	0.449792	0.005282	BMI	SumHer
58	0.041243	0.003051	0.091695	0.006875	0.074229	1.2353	0.092618	low	common	500kb_others	0.449792	0.005282	BMI	SumHer
59	0.019223	0.001733	0.042737	0.003883	0.074229	0.575745	0.052309	high	common	500kb_others	0.449792	0.005282	BMI	SumHer
60	-0.000271	0.000628	-0.000603	0.001397	0.000917	-0.657024	1.52324	low	rare	1Mb_enh	0.449792	0.005282	BMI	SumHer
61	-0.000348	0.000469	-0.000774	0.001042	0.000917	-0.843893	1.13614	high	rare	1Mb_enh	0.449792	0.005282	BMI	SumHer
62	0.000764	0.000838	0.001699	0.001863	0.001301	1.30616	1.43165	low	low	1Mb_enh	0.449792	0.005282	BMI	SumHer
63	-6.1e-05	0.000356	-0.000135	0.000791	0.001301	-0.103912	0.60796	high	low	1Mb_enh	0.449792	0.005282	BMI	SumHer
64	0.00218	0.000635	0.004847	0.001414	0.00336	1.44235	0.420758	low	common	1Mb_enh	0.449792	0.005282	BMI	SumHer
65	-0.000245	0.000228	-0.000545	0.000507	0.00336	-0.162286	0.151011	high	common	1Mb_enh	0.449792	0.005282	BMI	SumHer
68	0.001086	0.000731	0.002414	0.001626	0.000935	2.58237	1.73924	low	low	1Mb_tfbs	0.449792	0.005282	BMI	SumHer
69	-0.000106	0.000216	-0.000236	0.000481	0.000935	-0.2527	0.514609	high	low	1Mb_tfbs	0.449792	0.005282	BMI	SumHer
70	0.004301	0.001168	0.009562	0.002599	0.003538	2.70311	0.734727	low	common	1Mb_tfbs	0.449792	0.005282	BMI	SumHer
71	0.000504	0.000432	0.00112	0.00096	0.003538	0.316659	0.271394	high	common	1Mb_tfbs	0.449792	0.005282	BMI	SumHer
72	-0.000733	0.001275	-0.001629	0.002837	0.004322	-0.376987	0.656306	low	rare	1Mb_others	0.449792	0.005282	BMI	SumHer
73	0.000754	0.000971	0.001676	0.002157	0.004322	0.387709	0.499134	high	rare	1Mb_others	0.449792	0.005282	BMI	SumHer
74	0.002518	0.001699	0.005599	0.003775	0.005496	1.01868	0.686859	low	low	1Mb_others	0.449792	0.005282	BMI	SumHer
75	-6e-05	0.000733	-0.000133	0.001629	0.005496	-0.024257	0.296396	high	low	1Mb_others	0.449792	0.005282	BMI	SumHer
76	0.010601	0.001473	0.02357	0.003286	0.01322	1.78292	0.248588	low	common	1Mb_others	0.449792	0.005282	BMI	SumHer
77	0.003891	0.000712	0.00865	0.001586	0.01322	0.65432	0.119989	high	common	1Mb_others	0.449792	0.005282	BMI	SumHer
NA	0.010236	0.00084	0.022757	0.001861	0.027197	0.836763	0.068414	background	background	background	0.449792	0.005282	BMI	SumHer
